# Mixture of organic pollutants is associated with cognitive aging

**DOI:** 10.1101/2025.10.17.25338236

**Authors:** Vrinda Kalia, Katherine E. Manz, Jaime Benavides, Suhang Song, Brandi L. Vollmer, Beizhan Yan, Jeff Goldsmith, Kurt D. Pennell, Yaakov Stern, Marianthi-Anna Kioumourtzoglou, Gary W. Miller, Christian Habeck, Yian Gu

**Author notes:** Department of Epidemiology, Brown University School of Public Health, Providence, RI 02903. a) Department of Epidemiology, Brown University School of Public Health, Providence, RI 02903, b) Institute at Brown University for Environment and Society, Providence, RI 02912. Corresponding author: Vrinda Kalia, PhD, MPH 650 W 168^th^ street, Room 1618 New York, NY 10032.

## Abstract

**INTRODUCTION:** Environmental organic pollutants impact brain function and cognitive aging, but the effects of real-world complex mixtures of these pollutants is unexplored.

**METHODS:** Using data collected at two time points from 170 cognitively normal adults, we used hierarchical Bayesian kernel machine regression to examine the association between joint exposure to 49 organic pollutants and latent variables, derived from neuropsychological tests, that capture key aspects of cognitive aging.

**RESULTS:** We observed a non-linear, inverted U-shaped relationship between the pollutant mixture and the global cognitive score. Polychlorinated biphenyls (PCBs) were the most important pollutant group in the mixture followed by industrial-use pollutants.

**DISCUSSION:** Exposure to a mixture of organic pollutants was associated with poor cognitive aging. Even though many of these pollutants, like PCBs, have been banned for decades, they persist in our environment. Strategies to reduce exposure to these organic pollutants are needed to minimize their impact on cognitive aging.

## Supplementary_tables for "Mixture of organic pollutants is associated with cognitive aging"

### Sheet: Summary
This is a summary of the supplemental tables
Sheet name	Information
Table S1	Baseline characteristics of CR/RANN participants excluded and included in the analysis.
Table S2	Limit of quantitation and detect rates for all chemicals measured
Table S3	Summary statistics for chemcials included in the analysis
Table S4	Chemical source assignment and correlation coefficients

### Sheet: Table S1
	Excluded Participants	Included Participants	Overall
	(N=365)	(N=170)	(N=535)
Age (years)
Mean (SD)	52.71 (17.4)	56.51 (16.23)	53.92 (16.86)
Median [Min, Max]	59 [19, 80]	63 [22, 80]	60 [19, 80]
N Missing	0	0	0
Education (years)
Mean (SD)	15.93 (2.30)	15.96 (2.32)	15.94 (2.30)
Median [Min, Max]	16 [8, 22]	16 [12, 20]	16 [8, 22]
N Missing	7	0	7
Race
White	222 (60.8%)	117 (68.8%)	339 (63.4)
African American	89 (24.4%)	38 (22.4%)	127 (23.6)
Other	54 (14.8%)	15 (8.8%)	69 (12.9%)
N Missing	0	0	0
Sex
Male	150 (41.1%)	79 (46.5)	229 (42.8%)
Female	215 (58.9%)	91 (53.5%)	306 (57.2%)
N Missing	0	0	0
APOE-e4 allele
No e4 allele	199 (76.0%)	126 (75.4%)	325 (75.7%)
At least one e4 allele	63 (24%)	41 (24.6.0%)	104 (24.2%)
N Missing	103	0	103

### Sheet: Table S2
Chemical	Limit of Quantitation	Proportion of samples with detection (overall)	Proportion of samples with detection (visit 0)	Proportion of samples with detection (visit 1)
1,2-Dibromo-3-Chloropropane	0.138783	0.454023	0.488372	0.421053
1,2-Dichlorbenzene	0.00341528	0.692529	0.587209	0.795322
1,2,3-Trichlorobenzene	0.00310333	0.528736	0.604651	0.450292
1,2,3,4,7,8-Hexachlorodibenzodioxin	0.0141322	0.465517	0.569767	0.356725
1,2,3,7,8-Pentachlorodibenzodioxin	0.00461669	0.965517	0.965116	0.964912
1,2,3,7,8-Pentachlorodibenzofuran	0.00307723	0.468391	0.569767	0.362573
1,2,4-Trichlorobenzene	0.0153488	0.528736	0.465116	0.584795
1,2,4,5-Tetrachlorobenzene	0.00936155	0.5	0.569767	0.426901
1,3-Dichlorobenzene	0.00235193	0.442529	0.494186	0.385965
1,4-Dichlorobenzene	0.00414408	0.925287	0.901163	0.953216
2-Chlorophenol	0.011617	0.318966	0.325581	0.321637
2,3,7,8-Tetrachlorodibenzo-p-dioxin	0.0424959	0.448276	0.540698	0.350877
2,3,7,8-Tetrachlorodibenzofuran	0.00218259	0.632184	0.686047	0.578947
2,4,4'-Tribromodiphenyl ether	0.000721919	0.497126	0.633721	0.350877
2,4,5-Trichlorophenol	0.00270667	0.543103	0.627907	0.450292
a-Lindane	0.0110464	0.531609	0.354651	0.701754
Acenaphthene	0.00372542	0.695402	0.924419	0.45614
Alachlor	0.00315958	0.0632184	0.0348837	0.0818713
Anthracene	0.00417428	0.977011	0.976744	0.976608
Atrazine	0.00373861	0.79023	0.831395	0.748538
b-Hexachlorocyclohexane	0.0191112	0.66092	0.511628	0.80117
Benz[a]anthracene	0.00189425	0.632184	0.703488	0.549708
Benzo[a]pyrene	0.00727235	0.508621	0.55814	0.450292
Benzo[b]fluoranthene	0.00619757	0.522989	0.593023	0.444444
Benzo[k]fluoranthene	0.0111407	0.497126	0.534884	0.450292
Bromacil	0.00428946	0.528736	0.633721	0.421053
Bromoform	0.00271202	0.554598	0.610465	0.491228
Carbazole	0.00224901	0.175287	0.145349	0.204678
Chloroneb	0.059709	0.376437	0.290698	0.444444
Chlorpyrifos	0.0524549	0.439655	0.459302	0.426901
Chrysene	0.00412095	0.612069	0.662791	0.549708
cis-Chlordane	0.00176565	0.652299	0.703488	0.590643
cis-Permethrin	0.00470365	0.574713	0.697674	0.444444
Cyanazine	0.00353902	0.206897	0.0872093	0.333333
d-Lindane	0.0347419	0.752874	0.622093	0.877193
Decachlorobiphenyl	0.0127887	0.574713	0.703488	0.438596
DEET	0.00183033	0.594828	0.540698	0.643275
Diazinone	0.0178482	0.293103	0.19186	0.403509
Dibenzofuran	0.0137074	0.936782	0.936047	0.935673
Dichlorvos	0.00667846	0.382184	0.261628	0.497076
Diethyl Phthalate	0.00326325	0.833333	0.97093	0.690058
Endrin	0.00353188	0.5	0.563953	0.426901
Ethion	0.00900612	0.574713	0.715116	0.444444
Etridiazole	0.00140473	0.75	0.854651	0.643275
Fluoranthene	0.0243551	0.727011	0.662791	0.789474
Fluorene	0.214033	0.33046	0.354651	0.315789
Fonofos	0.00307802	0.600575	0.662791	0.526316
Heptachlor	0.0160114	0.468391	0.563953	0.368421
Heptachlor epoxide	0.00345354	0.574713	0.680233	0.461988
Hexachlorbutadiene	0.0544833	0.548851	0.563953	0.526316
Hexachlorethane	0.00313481	0.425287	0.459302	0.380117
Hexachlorobenzene	0.00462857	0.433908	0.412791	0.444444
Hexachlorocyclopentadiene	0.0127821	0.491379	0.610465	0.368421
Isosafrole	0.0418969	0.637931	0.587209	0.684211
Lindane	0.00266381	0.646552	0.52907	0.754386
Malathion	0.0152032	0.87069	0.912791	0.830409
Methidathion	0.0032486	0.244253	0.19186	0.304094
Metolachlor	0.00260456	0.0689655	0.0290698	0.111111
Metribuzin	0.00246128	0.844828	0.924419	0.766082
Mirex	0.00580412	0.505747	0.569767	0.432749
o,p'-DDD	0.00746883	0.494253	0.581395	0.409357
o,p'-DDE	0.0308597	0.442529	0.517442	0.368421
o,p'-DDT	0.00293708	0.491379	0.581395	0.409357
p,p'-DDD	0.00858743	0.5	0.540698	0.450292
p,p'-DDE	0.00357903	0.658046	0.715116	0.596491
p,p'-DDT	0.00407642	0.485632	0.575581	0.391813
Parathion	0.0125535	0.577586	0.662791	0.48538
PCB 101	0.00231629	0.413793	0.517442	0.304094
PCB 105	0.00363716	0.45977	0.55814	0.350877
PCB 110	0.00351648	0.439655	0.546512	0.321637
PCB 114	0.0108701	0.431034	0.52907	0.333333
PCB 118	0.00544584	0.454023	0.534884	0.362573
PCB 123	0.00697757	0.428161	0.5	0.350877
PCB 126	0.00269063	0.428161	0.52907	0.327485
PCB 128	0.0518915	0.836207	0.924419	0.74269
PCB 132	0.00470381	0.468391	0.552326	0.380117
PCB 138	0.0124739	0.408046	0.523256	0.292398
PCB 141	0.00569558	0.405172	0.488372	0.333333
PCB 146	0.00453621	0.393678	0.482558	0.298246
PCB 149	0.00217252	0.408046	0.523256	0.292398
PCB 153	0.00308282	0.376437	0.44186	0.309942
PCB 156	0.00387555	0.433908	0.569767	0.292398
PCB 157	0.00421262	0.448276	0.581395	0.309942
PCB 158	0.00421262	0.494253	0.604651	0.374269
PCB 167	0.00605459	0.456897	0.540698	0.362573
PCB 169	0.00872258	0.468391	0.563953	0.362573
PCB 170	0.00428885	0.433908	0.540698	0.327485
PCB 174	0.00215354	0.433908	0.52907	0.333333
PCB 177	0.012641	0.468391	0.569767	0.374269
PCB 18	0.0252094	0.574713	0.587209	0.573099
PCB 180	0.00569795	0.468391	0.540698	0.391813
PCB 183	0.00443709	0.422414	0.482558	0.350877
PCB 187	0.00625382	0.433908	0.534884	0.327485
PCB 189	0.0112605	0.474138	0.540698	0.409357
PCB 194	0.00499533	0.551724	0.616279	0.48538
PCB 195	0.0110109	0.442529	0.52907	0.350877
PCB 199	0.0326861	0.442529	0.511628	0.368421
PCB 203	0.00447314	0.545977	0.622093	0.473684
PCB 206	0.00728192	0.431034	0.55814	0.298246
PCB 33	0.00749867	0.548851	0.744186	0.345029
PCB 44	0.0274073	0.764368	0.895349	0.625731
PCB 49	0.0138426	0.939655	0.912791	0.964912
PCB 52	0.0549841	0.514368	0.616279	0.415205
PCB 56	0.0168793	0.456897	0.569767	0.339181
PCB 60	0.0162193	0.517241	0.587209	0.444444
PCB 66	0.0155848	0.445402	0.546512	0.339181
PCB 70	0.0131183	0.362069	0.436047	0.298246
PCB 74	0.0195896	0.436782	0.534884	0.333333
PCB 77	0.0632931	0.502874	0.622093	0.391813
PCB 8	0.00790066	0.428161	0.494186	0.356725
PCB 81	0.0347227	0.508621	0.598837	0.403509
PCB 87	0.00483732	0.422414	0.52907	0.321637
PCB 95	0.017337	0.465517	0.604651	0.315789
PCB 97	0.0598788	0.41092	0.488372	0.333333
PCB 99	0.00904089	0.408046	0.546512	0.25731
Pentachlorobenzene	0.0155187	0.477011	0.581395	0.374269
Phenacetin	0.00639031	0.913793	0.988372	0.836257
Phenanthrene	0.0296712	0.908046	0.930233	0.883041
Pyrene	0.0101822	0.721264	0.69186	0.748538
Safrole	0.00846343	0.83908	0.77907	0.894737
Simazine	0.0116851	0.508621	0.581395	0.438596
trans-Chlordane	0.00390885	0.413793	0.511628	0.304094
trans-Permethrin	0.00813989	0.563218	0.656977	0.45614
Tri(2-chloroethyl) phosphate	0.00949064	0.600575	0.744186	0.467836
Triadimefon	0.0161357	0.905172	0.906977	0.900585

### Sheet: Table S3
Chemical	Arithmetic mean (visit 0)	Arithmetic mean (visit 1)	Standard deviation (visit 0)	Standard deviation (visit 1)	Geometric mean (visit 0)	Geometric mean (visit 1)	Median (visit 0)	Median (visit 1)	Inter-quartile range (visit 0)	Inter-quartile range (visit 1)	Assigned chemical source
1,2-Dichlorbenzene	0.169667	0.0270575	1.40076	0.0364135	0.00399309	0.00751485	0.00315	0.0048	0.0251427	0.0477	Industrial use
1,2,3,7,8-Pentachlorodibenzodioxin	0.401775	0.175797	3.34873	0.501218	0.0226623	0.0252054	0.0204	0.0156	0.0327	0.06435	Food
1,2,4-Trichlorobenzene	0.0172937	0.00296837	0.0225697	0.00872824	0.00402792	0.000977124	0.0045	0.0006	0.0501	0.001	Industrial use
1,2,4,5-Tetrachlorobenzene	0.00854323	0.00356761	0.0187296	0.0127712	0.00146709	0.00117686	0.0009	0.0012	0.0021	0.0012	Industrial use
2,3,7,8-Tetrachlorodibenzofuran	0.0791586	0.103096	0.106469	0.162874	0.025331	0.0300935	0.01605	0.0189	0.156	0.1404	Food
2,4,5-Trichlorophenol	0.0480836	0.0351485	0.0953626	0.0494663	0.00310723	0.0106146	0.0012	0.0057	0.014615	0.095325	Industrial use
Acenaphthene	5.0489	0.173601	10.7059	0.202538	0.267574	0.037805	0.07725	0.091303	0.551645	0.355247	Food
Anthracene	0.428218	0.120219	0.469253	0.244698	0.208017	0.0220323	0.281152	0.018	0.470282	0.0294	Food
b-Hexachlorocyclohexane	0.00565198	0.00696222	0.0130084	0.0197057	0.00126912	0.00154133	0.0009	0.0012	0.0027	0.0027	Legacy
Benz[a]anthracene	0.789478	0.428201	2.21161	0.755083	0.0164059	0.0497974	0.003	0.11775	0.449169	0.191175	Food
Benzo[b]fluoranthene	0.627401	0.437934	1.76059	0.944047	0.00391893	0.0519701	0.0009	0.08055	0.0039	0.1287	Food
Bromacil	0.00274076	0.00481714	0.00433965	0.0110436	0.00123669	0.00161986	0.0012	0.0012	0.00265719	0.0033	Farming/ Green space
Bromoform	0.0352501	0.0224663	0.0719263	0.0695125	0.00602794	0.00717828	0.0066	0.0064	0.0395365	0.014025	other
Chrysene	6.19698	0.439543	14.7386	0.72341	0.0266749	0.0873634	0.0051	0.096	0.0282631	0.485325	Food
cis-Permethrin	0.0593824	0.236736	0.0782408	0.445647	0.0353642	0.0466167	0.033	0.0294	0.05415	0.166275	Indoor dust
d-Lindane	0.0365692	0.115411	0.104441	0.151974	0.00537483	0.022048	0.003	0.071	0.0315846	0.0853884	Legacy
DEET	0.669216	1.16643	1.50541	3.09074	0.129897	0.0601469	0.3297	0.0423	0.7704	0.08775	Indoor dust
Diethyl Phthalate	1.74085	1.1219	2.16727	1.96302	0.696458	0.333069	0.966007	0.460218	2.23394	0.831126	Indoor dust
Endrin	1.27811	0.195898	1.70258	0.412486	0.297763	0.0165492	0.490818	0.00765	1.60829	0.063375	Legacy
Ethion	0.0850937	0.0539667	0.163805	0.0659985	0.0363056	0.0166356	0.048	0.00855	0.0750005	0.132675	Legacy
Etridiazole	1.22999	0.0355834	2.26051	0.0545606	0.0112424	0.00917714	0.0015	0.00505	0.0333428	0.0300682	Farming/ Green space
Fluoranthene	0.218348	0.248152	0.240977	0.323445	0.0618913	0.0411452	0.118087	0.0189	0.338645	0.38115	Food
Fonofos	0.0175108	0.0138562	0.101311	0.0764285	0.000737317	0.00161194	0.0003	0.0015	0.0006	0.0019	Legacy
Hexachlorbutadiene	0.0732674	0.0321963	0.118509	0.046085	0.00526749	0.00675702	0.0018	0.006	0.106932	0.0896	Industrial use
Isosafrole	0.00342857	0.0120348	0.00580508	0.0182421	0.00102949	0.00205545	0.00045	0.0006	0.00435	0.0172	Legacy
Lindane	0.00742247	0.0405523	0.013889	0.041789	0.00122588	0.00837984	0.0006	0.0312	0.0018	0.0933	Legacy
Malathion	0.0691431	0.0408979	0.107505	0.0972571	0.0270257	0.0154302	0.0282	0.0162	0.0678374	0.0237	Indoor dust
Mirex	0.0594247	0.0302022	0.0568117	0.0274768	0.0425644	0.021102	0.0432	0.0204	0.0393	0.020475	Legacy
p,p'-DDD	0.201958	0.00997344	0.663734	0.0230469	0.0136599	0.00336513	0.0111	0.0021	0.0132	0.02055	Legacy
p,p'-DDE	0.00886727	0.020168	0.0172484	0.0623187	0.00234537	0.00316736	0.0012	0.0018	0.00795	0.006675	Legacy
Parathion	8.28674	56.3583	19.0497	168.385	1.65929	0.219255	2.59061	0.0423	5.56339	2.0667	Legacy
PCB 128	0.0479065	0.0693787	0.0987167	0.0811558	0.0184793	0.0296328	0.0177	0.0501	0.037425	0.0874668	Legacy PCB
PCB 18	1.01194	0.0277354	1.29583	0.0367701	0.0820485	0.00504438	0.0582721	0.0021	2.13557	0.0735	Legacy PCB
PCB 203	0.0710434	0.0602974	0.0673038	0.0590292	0.0520209	0.0429119	0.05055	0.0411	0.0525	0.04945	Legacy PCB
PCB 33	0.123883	0.546749	0.809566	1.70552	0.033089	0.011019	0.0372	0.0075	0.0438055	0.0159	Legacy PCB
PCB 44	11.474	0.151524	23.3977	0.340178	0.0733037	0.0146545	0.1758	0.0267	13.2213	0.1847	Legacy PCB
PCB 49	0.803593	2.79013	1.29875	5.04438	0.100962	0.410789	0.1857	1.07739	1.09709	2.41345	Legacy PCB
PCB 52	1.42329	0.0408311	3.01516	0.0802697	0.00466935	0.0103412	0.0009	0.0072	0.0076681	0.0899	Legacy PCB
PCB 60	0.025407	0.196861	0.064422	0.575295	0.00254053	0.010684	0.0012	0.003	0.001275	0.204	Legacy PCB
PCB 77	0.367953	0.0789385	1.42879	0.264842	0.0134699	0.00444071	0.0084	0.0027	0.006525	0.0048	Legacy PCB
PCB 81	0.733991	0.00364706	2.07692	0.00509291	0.00706705	0.00243299	0.00405	0.0026	0.0048	0.002775	Legacy PCB
Phenacetin	1.4707	0.5118	2.58026	1.81496	0.11608	0.037228	0.0606	0.0207	1.7946	0.1206	other
Phenanthrene	0.594375	0.390327	0.535866	0.386756	0.290953	0.246557	0.511555	0.2235	0.898803	0.49532	Food
Pyrene	0.466541	0.2296	0.386785	0.384633	0.2296	0.0370553	0.387418	0.0186	0.588249	0.345246	Food
Safrole	6.09085	0.0282704	18.8884	0.142535	0.0341271	0.00560523	0.0054	0.00615	1.7968	0.011475	Legacy
Simazine	0.0167827	0.0384907	0.0156283	0.0232076	0.00682	0.0190337	0.0114399	0.0555	0.03435	0.045	Farming/ Green space
trans-Permethrin	5.25964	0.0519342	8.92794	0.058629	0.664777	0.0369355	0.39945	0.03315	7.16899	0.033625	Indoor dust
Tri(2-chloroethyl) phosphate	0.852035	0.12249	1.58393	0.507719	0.115449	0.00875112	0.0384	0.0051	1.48824	0.150975	Indoor dust
Triadimefon	0.138006	2.22139	0.467411	2.91372	0.0353335	0.633356	0.0357	0.702	0.132	3.31578	Farming/ Green space

### Sheet: Table S4
Chemical (x)	Chemical (y)	Correlation coefficient	p-value	Chemical source (x)	Chemical source (y)
1,2-Dichlorbenzene	1,2-Dichlorbenzene	1	0	Industrial use	Industrial use
1,2-Dichlorbenzene	1,2,3,7,8-Pentachlorodibenzodioxin	0.13	0.105309	Industrial use	Food
1,2-Dichlorbenzene	1,2,4-Trichlorobenzene	0.19	0.160508	Industrial use	Industrial use
1,2-Dichlorbenzene	1,2,4,5-Tetrachlorobenzene	-0.02	0.402364	Industrial use	Industrial use
1,2-Dichlorbenzene	2,3,7,8-Tetrachlorodibenzofuran	0.12	0.0122019	Industrial use	Food
1,2-Dichlorbenzene	2,4,5-Trichlorophenol	0.08	0.00178446	Industrial use	Industrial use
1,2-Dichlorbenzene	Acenaphthene	-0.04	0.140946	Industrial use	Food
1,2-Dichlorbenzene	Anthracene	-0.12	0.00662896	Industrial use	Food
1,2-Dichlorbenzene	b-Hexachlorocyclohexane	0.23	2.59194e-06	Industrial use	Legacy
1,2-Dichlorbenzene	Benz[a]anthracene	0.09	0.0262296	Industrial use	Food
1,2-Dichlorbenzene	Benzo[b]fluoranthene	-0.03	0.944263	Industrial use	Food
1,2-Dichlorbenzene	Bromacil	-0.03	0.643484	Industrial use	Farming/Green space
1,2-Dichlorbenzene	Bromoform	-0.06	0.441835	Industrial use	other
1,2-Dichlorbenzene	Chrysene	0.03	0.851765	Industrial use	Food
1,2-Dichlorbenzene	cis-Permethrin	-0.06	0.0335977	Industrial use	Indoor dust
1,2-Dichlorbenzene	d-Lindane	0.32	2.76057e-09	Industrial use	Legacy
1,2-Dichlorbenzene	DEET	-0.05	0.11761	Industrial use	Indoor dust
1,2-Dichlorbenzene	Diethyl Phthalate	0	0.494551	Industrial use	Indoor dust
1,2-Dichlorbenzene	Endrin	-0.25	5.49621e-08	Industrial use	Legacy
1,2-Dichlorbenzene	Ethion	-0.03	0.937549	Industrial use	Legacy
1,2-Dichlorbenzene	Etridiazole	0.16	0.240076	Industrial use	Farming/Green space
1,2-Dichlorbenzene	Fluoranthene	0.14	0.000115941	Industrial use	Food
1,2-Dichlorbenzene	Fonofos	0.05	0.543804	Industrial use	Legacy
1,2-Dichlorbenzene	Hexachlorbutadiene	0.18	3.27621e-06	Industrial use	Industrial use
1,2-Dichlorbenzene	Isosafrole	0.19	0.248863	Industrial use	Legacy
1,2-Dichlorbenzene	Lindane	0.23	7.98606e-10	Industrial use	Legacy
1,2-Dichlorbenzene	Malathion	0.15	0.016405	Industrial use	Indoor dust
1,2-Dichlorbenzene	Mirex	-0.02	0.323908	Industrial use	Legacy
1,2-Dichlorbenzene	p,p'-DDD	0.04	0.524475	Industrial use	Legacy
1,2-Dichlorbenzene	p,p'-DDE	0.11	0.0760871	Industrial use	Legacy
1,2-Dichlorbenzene	Parathion	-0.13	0.000164106	Industrial use	Legacy
1,2-Dichlorbenzene	PCB 128	0.45	7.23509e-15	Industrial use	Legacy PCB
1,2-Dichlorbenzene	PCB 18	0.13	0.126906	Industrial use	Legacy PCB
1,2-Dichlorbenzene	PCB 203	-0.05	0.17032	Industrial use	Legacy PCB
1,2-Dichlorbenzene	PCB 33	-0.14	0.0172359	Industrial use	Legacy PCB
1,2-Dichlorbenzene	PCB 44	0.2	0.000942266	Industrial use	Legacy PCB
1,2-Dichlorbenzene	PCB 49	0.22	0.00260909	Industrial use	Legacy PCB
1,2-Dichlorbenzene	PCB 52	-0.1	0.112541	Industrial use	Legacy PCB
1,2-Dichlorbenzene	PCB 60	-0.15	0.000206395	Industrial use	Legacy PCB
1,2-Dichlorbenzene	PCB 77	-0.05	0.521955	Industrial use	Legacy PCB
1,2-Dichlorbenzene	PCB 81	0.03	0.183947	Industrial use	Legacy PCB
1,2-Dichlorbenzene	Phenacetin	-0.08	0.0263796	Industrial use	other
1,2-Dichlorbenzene	Phenanthrene	0.03	0.000514047	Industrial use	Food
1,2-Dichlorbenzene	Pyrene	0.1	0.00130093	Industrial use	Food
1,2-Dichlorbenzene	Safrole	0.16	0.807573	Industrial use	Legacy
1,2-Dichlorbenzene	Simazine	0.5	1.02237e-29	Industrial use	Farming/Green space
1,2-Dichlorbenzene	trans-Permethrin	-0.2	2.27266e-07	Industrial use	Indoor dust
1,2-Dichlorbenzene	Tri(2-chloroethyl) phosphate	-0.06	0.306167	Industrial use	Indoor dust
1,2-Dichlorbenzene	Triadimefon	0.3	9.03748e-07	Industrial use	Farming/Green space
1,2,3,7,8-Pentachlorodibenzodioxin	1,2-Dichlorbenzene	0.13	0.105309	Food	Industrial use
1,2,3,7,8-Pentachlorodibenzodioxin	1,2,3,7,8-Pentachlorodibenzodioxin	1	0	Food	Food
1,2,3,7,8-Pentachlorodibenzodioxin	1,2,4-Trichlorobenzene	0.18	0.0158148	Food	Industrial use
1,2,3,7,8-Pentachlorodibenzodioxin	1,2,4,5-Tetrachlorobenzene	0.08	0.379494	Food	Industrial use
1,2,3,7,8-Pentachlorodibenzodioxin	2,3,7,8-Tetrachlorodibenzofuran	0.26	7.56003e-05	Food	Food
1,2,3,7,8-Pentachlorodibenzodioxin	2,4,5-Trichlorophenol	0.18	0.0107908	Food	Industrial use
1,2,3,7,8-Pentachlorodibenzodioxin	Acenaphthene	-0.02	0.846815	Food	Food
1,2,3,7,8-Pentachlorodibenzodioxin	Anthracene	-0.03	0.0725886	Food	Food
1,2,3,7,8-Pentachlorodibenzodioxin	b-Hexachlorocyclohexane	0.24	0.000426033	Food	Legacy
1,2,3,7,8-Pentachlorodibenzodioxin	Benz[a]anthracene	0.04	0.668207	Food	Food
1,2,3,7,8-Pentachlorodibenzodioxin	Benzo[b]fluoranthene	0.13	0.880302	Food	Food
1,2,3,7,8-Pentachlorodibenzodioxin	Bromacil	0.14	0.107015	Food	Farming/Green space
1,2,3,7,8-Pentachlorodibenzodioxin	Bromoform	0.08	0.418053	Food	other
1,2,3,7,8-Pentachlorodibenzodioxin	Chrysene	0	0.569183	Food	Food
1,2,3,7,8-Pentachlorodibenzodioxin	cis-Permethrin	0.22	0.0171315	Food	Indoor dust
1,2,3,7,8-Pentachlorodibenzodioxin	d-Lindane	0.12	0.160576	Food	Legacy
1,2,3,7,8-Pentachlorodibenzodioxin	DEET	0.05	0.312579	Food	Indoor dust
1,2,3,7,8-Pentachlorodibenzodioxin	Diethyl Phthalate	0.24	6.25721e-05	Food	Indoor dust
1,2,3,7,8-Pentachlorodibenzodioxin	Endrin	0.19	0.00111112	Food	Legacy
1,2,3,7,8-Pentachlorodibenzodioxin	Ethion	0.1	0.0143205	Food	Legacy
1,2,3,7,8-Pentachlorodibenzodioxin	Etridiazole	-0.04	0.364047	Food	Farming/Green space
1,2,3,7,8-Pentachlorodibenzodioxin	Fluoranthene	-0.18	0.176083	Food	Food
1,2,3,7,8-Pentachlorodibenzodioxin	Fonofos	0.24	0.00217509	Food	Legacy
1,2,3,7,8-Pentachlorodibenzodioxin	Hexachlorbutadiene	0.14	0.0735703	Food	Industrial use
1,2,3,7,8-Pentachlorodibenzodioxin	Isosafrole	0.2	0.00449988	Food	Legacy
1,2,3,7,8-Pentachlorodibenzodioxin	Lindane	0.18	0.0131871	Food	Legacy
1,2,3,7,8-Pentachlorodibenzodioxin	Malathion	0.22	0.00104528	Food	Indoor dust
1,2,3,7,8-Pentachlorodibenzodioxin	Mirex	0.17	0.024617	Food	Legacy
1,2,3,7,8-Pentachlorodibenzodioxin	p,p'-DDD	0.25	0.00581178	Food	Legacy
1,2,3,7,8-Pentachlorodibenzodioxin	p,p'-DDE	0.27	5.53296e-05	Food	Legacy
1,2,3,7,8-Pentachlorodibenzodioxin	Parathion	0.2	0.00370497	Food	Legacy
1,2,3,7,8-Pentachlorodibenzodioxin	PCB 128	0.16	0.0353273	Food	Legacy PCB
1,2,3,7,8-Pentachlorodibenzodioxin	PCB 18	-0.15	0.00986552	Food	Legacy PCB
1,2,3,7,8-Pentachlorodibenzodioxin	PCB 203	0.29	7.37567e-08	Food	Legacy PCB
1,2,3,7,8-Pentachlorodibenzodioxin	PCB 33	0.11	0.0958209	Food	Legacy PCB
1,2,3,7,8-Pentachlorodibenzodioxin	PCB 44	-0.06	0.18818	Food	Legacy PCB
1,2,3,7,8-Pentachlorodibenzodioxin	PCB 49	-0.01	0.828312	Food	Legacy PCB
1,2,3,7,8-Pentachlorodibenzodioxin	PCB 52	0.09	0.611511	Food	Legacy PCB
1,2,3,7,8-Pentachlorodibenzodioxin	PCB 60	0.04	0.455826	Food	Legacy PCB
1,2,3,7,8-Pentachlorodibenzodioxin	PCB 77	0.18	0.0160934	Food	Legacy PCB
1,2,3,7,8-Pentachlorodibenzodioxin	PCB 81	0.22	0.0878421	Food	Legacy PCB
1,2,3,7,8-Pentachlorodibenzodioxin	Phenacetin	0.25	4.68362e-05	Food	other
1,2,3,7,8-Pentachlorodibenzodioxin	Phenanthrene	0.09	0.00516881	Food	Food
1,2,3,7,8-Pentachlorodibenzodioxin	Pyrene	-0.13	0.670204	Food	Food
1,2,3,7,8-Pentachlorodibenzodioxin	Safrole	-0.08	0.0591785	Food	Legacy
1,2,3,7,8-Pentachlorodibenzodioxin	Simazine	0.15	0.408458	Food	Farming/Green space
1,2,3,7,8-Pentachlorodibenzodioxin	trans-Permethrin	0.14	0.0984722	Food	Indoor dust
1,2,3,7,8-Pentachlorodibenzodioxin	Tri(2-chloroethyl) phosphate	0.27	9.67799e-06	Food	Indoor dust
1,2,3,7,8-Pentachlorodibenzodioxin	Triadimefon	0.06	0.129622	Food	Farming/Green space
1,2,4-Trichlorobenzene	1,2-Dichlorbenzene	0.19	0.160508	Industrial use	Industrial use
1,2,4-Trichlorobenzene	1,2,3,7,8-Pentachlorodibenzodioxin	0.18	0.0158148	Industrial use	Food
1,2,4-Trichlorobenzene	1,2,4-Trichlorobenzene	1	0	Industrial use	Industrial use
1,2,4-Trichlorobenzene	1,2,4,5-Tetrachlorobenzene	0.35	1.22584e-20	Industrial use	Industrial use
1,2,4-Trichlorobenzene	2,3,7,8-Tetrachlorodibenzofuran	0.22	0.000854401	Industrial use	Food
1,2,4-Trichlorobenzene	2,4,5-Trichlorophenol	0.28	2.72648e-09	Industrial use	Industrial use
1,2,4-Trichlorobenzene	Acenaphthene	0.12	9.97133e-05	Industrial use	Food
1,2,4-Trichlorobenzene	Anthracene	0.17	7.97978e-06	Industrial use	Food
1,2,4-Trichlorobenzene	b-Hexachlorocyclohexane	0.25	3.25147e-05	Industrial use	Legacy
1,2,4-Trichlorobenzene	Benz[a]anthracene	0.09	0.383073	Industrial use	Food
1,2,4-Trichlorobenzene	Benzo[b]fluoranthene	0.06	0.617359	Industrial use	Food
1,2,4-Trichlorobenzene	Bromacil	0.2	9.65199e-05	Industrial use	Farming/Green space
1,2,4-Trichlorobenzene	Bromoform	0.16	0.00157075	Industrial use	other
1,2,4-Trichlorobenzene	Chrysene	0.06	0.730844	Industrial use	Food
1,2,4-Trichlorobenzene	cis-Permethrin	0.18	0.00931887	Industrial use	Indoor dust
1,2,4-Trichlorobenzene	d-Lindane	0.02	0.179733	Industrial use	Legacy
1,2,4-Trichlorobenzene	DEET	0	0.335128	Industrial use	Indoor dust
1,2,4-Trichlorobenzene	Diethyl Phthalate	0.16	0.00752676	Industrial use	Indoor dust
1,2,4-Trichlorobenzene	Endrin	0.1	0.158262	Industrial use	Legacy
1,2,4-Trichlorobenzene	Ethion	0.08	0.0117076	Industrial use	Legacy
1,2,4-Trichlorobenzene	Etridiazole	0.12	2.5235e-06	Industrial use	Farming/Green space
1,2,4-Trichlorobenzene	Fluoranthene	-0.04	0.656093	Industrial use	Food
1,2,4-Trichlorobenzene	Fonofos	0.32	3.56671e-07	Industrial use	Legacy
1,2,4-Trichlorobenzene	Hexachlorbutadiene	0.24	7.43918e-06	Industrial use	Industrial use
1,2,4-Trichlorobenzene	Isosafrole	0.31	1.34843e-06	Industrial use	Legacy
1,2,4-Trichlorobenzene	Lindane	0.07	0.131633	Industrial use	Legacy
1,2,4-Trichlorobenzene	Malathion	0.14	0.222525	Industrial use	Indoor dust
1,2,4-Trichlorobenzene	Mirex	0.23	0.000363026	Industrial use	Legacy
1,2,4-Trichlorobenzene	p,p'-DDD	0.15	0.000811202	Industrial use	Legacy
1,2,4-Trichlorobenzene	p,p'-DDE	0.27	0.000303749	Industrial use	Legacy
1,2,4-Trichlorobenzene	Parathion	0.21	0.000354307	Industrial use	Legacy
1,2,4-Trichlorobenzene	PCB 128	0.16	0.00237099	Industrial use	Legacy PCB
1,2,4-Trichlorobenzene	PCB 18	0.12	4.68941e-06	Industrial use	Legacy PCB
1,2,4-Trichlorobenzene	PCB 203	0.16	0.00192539	Industrial use	Legacy PCB
1,2,4-Trichlorobenzene	PCB 33	0.11	0.00538875	Industrial use	Legacy PCB
1,2,4-Trichlorobenzene	PCB 44	0.06	0.000600634	Industrial use	Legacy PCB
1,2,4-Trichlorobenzene	PCB 49	-0.04	0.00138574	Industrial use	Legacy PCB
1,2,4-Trichlorobenzene	PCB 52	0.11	0.000139427	Industrial use	Legacy PCB
1,2,4-Trichlorobenzene	PCB 60	0.08	0.237739	Industrial use	Legacy PCB
1,2,4-Trichlorobenzene	PCB 77	0.08	0.89442	Industrial use	Legacy PCB
1,2,4-Trichlorobenzene	PCB 81	0.24	1.9534e-06	Industrial use	Legacy PCB
1,2,4-Trichlorobenzene	Phenacetin	0.25	9.22044e-05	Industrial use	other
1,2,4-Trichlorobenzene	Phenanthrene	0.25	6.9898e-07	Industrial use	Food
1,2,4-Trichlorobenzene	Pyrene	0.04	0.135904	Industrial use	Food
1,2,4-Trichlorobenzene	Safrole	0.25	2.94525e-11	Industrial use	Legacy
1,2,4-Trichlorobenzene	Simazine	0.05	0.429026	Industrial use	Farming/Green space
1,2,4-Trichlorobenzene	trans-Permethrin	0.07	0.285964	Industrial use	Indoor dust
1,2,4-Trichlorobenzene	Tri(2-chloroethyl) phosphate	0.19	0.000102269	Industrial use	Indoor dust
1,2,4-Trichlorobenzene	Triadimefon	-0.01	0.166681	Industrial use	Farming/Green space
1,2,4,5-Tetrachlorobenzene	1,2-Dichlorbenzene	-0.02	0.402364	Industrial use	Industrial use
1,2,4,5-Tetrachlorobenzene	1,2,3,7,8-Pentachlorodibenzodioxin	0.08	0.379494	Industrial use	Food
1,2,4,5-Tetrachlorobenzene	1,2,4-Trichlorobenzene	0.35	1.22584e-20	Industrial use	Industrial use
1,2,4,5-Tetrachlorobenzene	1,2,4,5-Tetrachlorobenzene	1	0	Industrial use	Industrial use
1,2,4,5-Tetrachlorobenzene	2,3,7,8-Tetrachlorodibenzofuran	0.25	0.0200994	Industrial use	Food
1,2,4,5-Tetrachlorobenzene	2,4,5-Trichlorophenol	0.17	0.0128034	Industrial use	Industrial use
1,2,4,5-Tetrachlorobenzene	Acenaphthene	0.24	2.92834e-08	Industrial use	Food
1,2,4,5-Tetrachlorobenzene	Anthracene	0.24	1.47427e-06	Industrial use	Food
1,2,4,5-Tetrachlorobenzene	b-Hexachlorocyclohexane	0.19	0.000177666	Industrial use	Legacy
1,2,4,5-Tetrachlorobenzene	Benz[a]anthracene	0.03	0.779363	Industrial use	Food
1,2,4,5-Tetrachlorobenzene	Benzo[b]fluoranthene	0.08	0.34251	Industrial use	Food
1,2,4,5-Tetrachlorobenzene	Bromacil	0.24	3.95651e-05	Industrial use	Farming/Green space
1,2,4,5-Tetrachlorobenzene	Bromoform	0.18	0.0105234	Industrial use	other
1,2,4,5-Tetrachlorobenzene	Chrysene	-0.03	0.449099	Industrial use	Food
1,2,4,5-Tetrachlorobenzene	cis-Permethrin	0.34	2.79703e-06	Industrial use	Indoor dust
1,2,4,5-Tetrachlorobenzene	d-Lindane	-0.17	0.000429056	Industrial use	Legacy
1,2,4,5-Tetrachlorobenzene	DEET	0.16	0.195395	Industrial use	Indoor dust
1,2,4,5-Tetrachlorobenzene	Diethyl Phthalate	0.29	0.00017369	Industrial use	Indoor dust
1,2,4,5-Tetrachlorobenzene	Endrin	0.34	0.000984647	Industrial use	Legacy
1,2,4,5-Tetrachlorobenzene	Ethion	0.11	0.000813748	Industrial use	Legacy
1,2,4,5-Tetrachlorobenzene	Etridiazole	-0.04	0.228604	Industrial use	Farming/Green space
1,2,4,5-Tetrachlorobenzene	Fluoranthene	-0.19	0.502655	Industrial use	Food
1,2,4,5-Tetrachlorobenzene	Fonofos	0.32	5.85876e-07	Industrial use	Legacy
1,2,4,5-Tetrachlorobenzene	Hexachlorbutadiene	0.14	0.0650165	Industrial use	Industrial use
1,2,4,5-Tetrachlorobenzene	Isosafrole	0.13	0.0205145	Industrial use	Legacy
1,2,4,5-Tetrachlorobenzene	Lindane	-0.04	0.0168028	Industrial use	Legacy
1,2,4,5-Tetrachlorobenzene	Malathion	0.18	0.0500213	Industrial use	Indoor dust
1,2,4,5-Tetrachlorobenzene	Mirex	0.32	0.00017884	Industrial use	Legacy
1,2,4,5-Tetrachlorobenzene	p,p'-DDD	0.23	0.0109246	Industrial use	Legacy
1,2,4,5-Tetrachlorobenzene	p,p'-DDE	0.23	0.0029944	Industrial use	Legacy
1,2,4,5-Tetrachlorobenzene	Parathion	0.37	1.17136e-08	Industrial use	Legacy
1,2,4,5-Tetrachlorobenzene	PCB 128	0.03	0.0795946	Industrial use	Legacy PCB
1,2,4,5-Tetrachlorobenzene	PCB 18	-0.02	0.00100769	Industrial use	Legacy PCB
1,2,4,5-Tetrachlorobenzene	PCB 203	0.35	1.61346e-08	Industrial use	Legacy PCB
1,2,4,5-Tetrachlorobenzene	PCB 33	0.22	0.000118548	Industrial use	Legacy PCB
1,2,4,5-Tetrachlorobenzene	PCB 44	-0.02	0.0498408	Industrial use	Legacy PCB
1,2,4,5-Tetrachlorobenzene	PCB 49	-0.1	0.0198213	Industrial use	Legacy PCB
1,2,4,5-Tetrachlorobenzene	PCB 52	0.18	0.00261634	Industrial use	Legacy PCB
1,2,4,5-Tetrachlorobenzene	PCB 60	0.22	0.0154916	Industrial use	Legacy PCB
1,2,4,5-Tetrachlorobenzene	PCB 77	0.25	0.107151	Industrial use	Legacy PCB
1,2,4,5-Tetrachlorobenzene	PCB 81	0.28	4.54825e-05	Industrial use	Legacy PCB
1,2,4,5-Tetrachlorobenzene	Phenacetin	0.33	1.96224e-05	Industrial use	other
1,2,4,5-Tetrachlorobenzene	Phenanthrene	0.18	6.55769e-06	Industrial use	Food
1,2,4,5-Tetrachlorobenzene	Pyrene	-0.11	0.708829	Industrial use	Food
1,2,4,5-Tetrachlorobenzene	Safrole	0.09	7.80101e-08	Industrial use	Legacy
1,2,4,5-Tetrachlorobenzene	Simazine	-0.07	0.39797	Industrial use	Farming/Green space
1,2,4,5-Tetrachlorobenzene	trans-Permethrin	0.29	1.60606e-05	Industrial use	Indoor dust
1,2,4,5-Tetrachlorobenzene	Tri(2-chloroethyl) phosphate	0.26	0.000964774	Industrial use	Indoor dust
1,2,4,5-Tetrachlorobenzene	Triadimefon	-0.13	0.0670486	Industrial use	Farming/Green space
2,3,7,8-Tetrachlorodibenzofuran	1,2-Dichlorbenzene	0.12	0.0122019	Food	Industrial use
2,3,7,8-Tetrachlorodibenzofuran	1,2,3,7,8-Pentachlorodibenzodioxin	0.26	7.56003e-05	Food	Food
2,3,7,8-Tetrachlorodibenzofuran	1,2,4-Trichlorobenzene	0.22	0.000854401	Food	Industrial use
2,3,7,8-Tetrachlorodibenzofuran	1,2,4,5-Tetrachlorobenzene	0.25	0.0200994	Food	Industrial use
2,3,7,8-Tetrachlorodibenzofuran	2,3,7,8-Tetrachlorodibenzofuran	1	0	Food	Food
2,3,7,8-Tetrachlorodibenzofuran	2,4,5-Trichlorophenol	0.17	0.189751	Food	Industrial use
2,3,7,8-Tetrachlorodibenzofuran	Acenaphthene	0.08	0.162883	Food	Food
2,3,7,8-Tetrachlorodibenzofuran	Anthracene	0.01	0.311271	Food	Food
2,3,7,8-Tetrachlorodibenzofuran	b-Hexachlorocyclohexane	0.3	2.19256e-08	Food	Legacy
2,3,7,8-Tetrachlorodibenzofuran	Benz[a]anthracene	0.07	0.580025	Food	Food
2,3,7,8-Tetrachlorodibenzofuran	Benzo[b]fluoranthene	0.14	0.536128	Food	Food
2,3,7,8-Tetrachlorodibenzofuran	Bromacil	0.22	0.00060254	Food	Farming/Green space
2,3,7,8-Tetrachlorodibenzofuran	Bromoform	0.2	0.0391543	Food	other
2,3,7,8-Tetrachlorodibenzofuran	Chrysene	0.07	0.132561	Food	Food
2,3,7,8-Tetrachlorodibenzofuran	cis-Permethrin	0.31	1.26767e-07	Food	Indoor dust
2,3,7,8-Tetrachlorodibenzofuran	d-Lindane	0.05	0.672087	Food	Legacy
2,3,7,8-Tetrachlorodibenzofuran	DEET	0.05	0.970045	Food	Indoor dust
2,3,7,8-Tetrachlorodibenzofuran	Diethyl Phthalate	0.29	4.52657e-09	Food	Indoor dust
2,3,7,8-Tetrachlorodibenzofuran	Endrin	0.36	2.14328e-13	Food	Legacy
2,3,7,8-Tetrachlorodibenzofuran	Ethion	0.12	0.00401517	Food	Legacy
2,3,7,8-Tetrachlorodibenzofuran	Etridiazole	-0.05	0.0657928	Food	Farming/Green space
2,3,7,8-Tetrachlorodibenzofuran	Fluoranthene	-0.4	2.29409e-13	Food	Food
2,3,7,8-Tetrachlorodibenzofuran	Fonofos	0.25	6.75689e-05	Food	Legacy
2,3,7,8-Tetrachlorodibenzofuran	Hexachlorbutadiene	0.08	0.973523	Food	Industrial use
2,3,7,8-Tetrachlorodibenzofuran	Isosafrole	0.21	4.6201e-05	Food	Legacy
2,3,7,8-Tetrachlorodibenzofuran	Lindane	0.2	0.0030615	Food	Legacy
2,3,7,8-Tetrachlorodibenzofuran	Malathion	0.24	1.07497e-05	Food	Indoor dust
2,3,7,8-Tetrachlorodibenzofuran	Mirex	0.32	5.04929e-08	Food	Legacy
2,3,7,8-Tetrachlorodibenzofuran	p,p'-DDD	0.33	4.56222e-08	Food	Legacy
2,3,7,8-Tetrachlorodibenzofuran	p,p'-DDE	0.28	5.32513e-06	Food	Legacy
2,3,7,8-Tetrachlorodibenzofuran	Parathion	0.3	4.02509e-08	Food	Legacy
2,3,7,8-Tetrachlorodibenzofuran	PCB 128	0.11	0.00212484	Food	Legacy PCB
2,3,7,8-Tetrachlorodibenzofuran	PCB 18	-0.16	0.000528714	Food	Legacy PCB
2,3,7,8-Tetrachlorodibenzofuran	PCB 203	0.26	1.55148e-07	Food	Legacy PCB
2,3,7,8-Tetrachlorodibenzofuran	PCB 33	0.31	5.49367e-08	Food	Legacy PCB
2,3,7,8-Tetrachlorodibenzofuran	PCB 44	-0.1	0.0038815	Food	Legacy PCB
2,3,7,8-Tetrachlorodibenzofuran	PCB 49	0	0.636164	Food	Legacy PCB
2,3,7,8-Tetrachlorodibenzofuran	PCB 52	0.13	0.870936	Food	Legacy PCB
2,3,7,8-Tetrachlorodibenzofuran	PCB 60	0.15	0.57993	Food	Legacy PCB
2,3,7,8-Tetrachlorodibenzofuran	PCB 77	0.29	0.000341944	Food	Legacy PCB
2,3,7,8-Tetrachlorodibenzofuran	PCB 81	0.27	0.0100161	Food	Legacy PCB
2,3,7,8-Tetrachlorodibenzofuran	Phenacetin	0.37	7.86952e-15	Food	other
2,3,7,8-Tetrachlorodibenzofuran	Phenanthrene	-0.04	0.362652	Food	Food
2,3,7,8-Tetrachlorodibenzofuran	Pyrene	-0.31	5.10474e-08	Food	Food
2,3,7,8-Tetrachlorodibenzofuran	Safrole	-0.05	0.0200839	Food	Legacy
2,3,7,8-Tetrachlorodibenzofuran	Simazine	0.14	0.0377269	Food	Farming/Green space
2,3,7,8-Tetrachlorodibenzofuran	trans-Permethrin	0.32	4.90527e-05	Food	Indoor dust
2,3,7,8-Tetrachlorodibenzofuran	Tri(2-chloroethyl) phosphate	0.37	6.31757e-17	Food	Indoor dust
2,3,7,8-Tetrachlorodibenzofuran	Triadimefon	-0.13	0.0211297	Food	Farming/Green space
2,4,5-Trichlorophenol	1,2-Dichlorbenzene	0.08	0.00178446	Industrial use	Industrial use
2,4,5-Trichlorophenol	1,2,3,7,8-Pentachlorodibenzodioxin	0.18	0.0107908	Industrial use	Food
2,4,5-Trichlorophenol	1,2,4-Trichlorobenzene	0.28	2.72648e-09	Industrial use	Industrial use
2,4,5-Trichlorophenol	1,2,4,5-Tetrachlorobenzene	0.17	0.0128034	Industrial use	Industrial use
2,4,5-Trichlorophenol	2,3,7,8-Tetrachlorodibenzofuran	0.17	0.189751	Industrial use	Food
2,4,5-Trichlorophenol	2,4,5-Trichlorophenol	1	0	Industrial use	Industrial use
2,4,5-Trichlorophenol	Acenaphthene	0.23	5.52007e-06	Industrial use	Food
2,4,5-Trichlorophenol	Anthracene	0.21	0.00291224	Industrial use	Food
2,4,5-Trichlorophenol	b-Hexachlorocyclohexane	0.22	0.000709542	Industrial use	Legacy
2,4,5-Trichlorophenol	Benz[a]anthracene	0.05	0.154666	Industrial use	Food
2,4,5-Trichlorophenol	Benzo[b]fluoranthene	0.1	0.250428	Industrial use	Food
2,4,5-Trichlorophenol	Bromacil	0.22	0.000483994	Industrial use	Farming/Green space
2,4,5-Trichlorophenol	Bromoform	0.18	0.00612712	Industrial use	other
2,4,5-Trichlorophenol	Chrysene	0.07	0.197928	Industrial use	Food
2,4,5-Trichlorophenol	cis-Permethrin	0.27	0.0346824	Industrial use	Indoor dust
2,4,5-Trichlorophenol	d-Lindane	0.01	0.101441	Industrial use	Legacy
2,4,5-Trichlorophenol	DEET	0.06	0.509348	Industrial use	Indoor dust
2,4,5-Trichlorophenol	Diethyl Phthalate	0.19	0.0092316	Industrial use	Indoor dust
2,4,5-Trichlorophenol	Endrin	0.11	0.0857469	Industrial use	Legacy
2,4,5-Trichlorophenol	Ethion	0.12	0.00173797	Industrial use	Legacy
2,4,5-Trichlorophenol	Etridiazole	0.04	0.00320972	Industrial use	Farming/Green space
2,4,5-Trichlorophenol	Fluoranthene	-0.1	0.131627	Industrial use	Food
2,4,5-Trichlorophenol	Fonofos	0.21	0.104451	Industrial use	Legacy
2,4,5-Trichlorophenol	Hexachlorbutadiene	0.32	1.53953e-11	Industrial use	Industrial use
2,4,5-Trichlorophenol	Isosafrole	0.2	0.10498	Industrial use	Legacy
2,4,5-Trichlorophenol	Lindane	0.04	0.134289	Industrial use	Legacy
2,4,5-Trichlorophenol	Malathion	0.13	0.343613	Industrial use	Indoor dust
2,4,5-Trichlorophenol	Mirex	0.16	0.836963	Industrial use	Legacy
2,4,5-Trichlorophenol	p,p'-DDD	0.11	0.505339	Industrial use	Legacy
2,4,5-Trichlorophenol	p,p'-DDE	0.17	0.0832545	Industrial use	Legacy
2,4,5-Trichlorophenol	Parathion	0.22	0.156391	Industrial use	Legacy
2,4,5-Trichlorophenol	PCB 128	0.05	0.0182701	Industrial use	Legacy PCB
2,4,5-Trichlorophenol	PCB 18	0.11	1.38521e-07	Industrial use	Legacy PCB
2,4,5-Trichlorophenol	PCB 203	0.21	0.158868	Industrial use	Legacy PCB
2,4,5-Trichlorophenol	PCB 33	0.15	0.31782	Industrial use	Legacy PCB
2,4,5-Trichlorophenol	PCB 44	0.11	6.33924e-07	Industrial use	Legacy PCB
2,4,5-Trichlorophenol	PCB 49	-0.14	0.0341878	Industrial use	Legacy PCB
2,4,5-Trichlorophenol	PCB 52	0.09	0.234719	Industrial use	Legacy PCB
2,4,5-Trichlorophenol	PCB 60	0.09	0.570487	Industrial use	Legacy PCB
2,4,5-Trichlorophenol	PCB 77	0.08	0.203798	Industrial use	Legacy PCB
2,4,5-Trichlorophenol	PCB 81	0.25	0.000351803	Industrial use	Legacy PCB
2,4,5-Trichlorophenol	Phenacetin	0.2	0.846487	Industrial use	other
2,4,5-Trichlorophenol	Phenanthrene	0.16	0.00122183	Industrial use	Food
2,4,5-Trichlorophenol	Pyrene	-0.01	0.0289406	Industrial use	Food
2,4,5-Trichlorophenol	Safrole	0.05	0.00200278	Industrial use	Legacy
2,4,5-Trichlorophenol	Simazine	0.09	1.65207e-05	Industrial use	Farming/Green space
2,4,5-Trichlorophenol	trans-Permethrin	0.21	0.214514	Industrial use	Indoor dust
2,4,5-Trichlorophenol	Tri(2-chloroethyl) phosphate	0.18	0.415231	Industrial use	Indoor dust
2,4,5-Trichlorophenol	Triadimefon	-0.11	0.585158	Industrial use	Farming/Green space
Acenaphthene	1,2-Dichlorbenzene	-0.04	0.140946	Food	Industrial use
Acenaphthene	1,2,3,7,8-Pentachlorodibenzodioxin	-0.02	0.846815	Food	Food
Acenaphthene	1,2,4-Trichlorobenzene	0.12	9.97133e-05	Food	Industrial use
Acenaphthene	1,2,4,5-Tetrachlorobenzene	0.24	2.92834e-08	Food	Industrial use
Acenaphthene	2,3,7,8-Tetrachlorodibenzofuran	0.08	0.162883	Food	Food
Acenaphthene	2,4,5-Trichlorophenol	0.23	5.52007e-06	Food	Industrial use
Acenaphthene	Acenaphthene	1	0	Food	Food
Acenaphthene	Anthracene	0.6	1.80938e-26	Food	Food
Acenaphthene	b-Hexachlorocyclohexane	-0.11	0.336074	Food	Legacy
Acenaphthene	Benz[a]anthracene	0.15	0.032363	Food	Food
Acenaphthene	Benzo[b]fluoranthene	0.05	0.738556	Food	Food
Acenaphthene	Bromacil	0.19	0.000419057	Food	Farming/Green space
Acenaphthene	Bromoform	0.17	0.00245616	Food	other
Acenaphthene	Chrysene	0.04	0.257252	Food	Food
Acenaphthene	cis-Permethrin	0.29	3.22737e-09	Food	Indoor dust
Acenaphthene	d-Lindane	-0.25	7.96904e-07	Food	Legacy
Acenaphthene	DEET	0.02	0.380038	Food	Indoor dust
Acenaphthene	Diethyl Phthalate	0.32	2.28005e-16	Food	Indoor dust
Acenaphthene	Endrin	0.11	0.0414838	Food	Legacy
Acenaphthene	Ethion	0.17	9.43372e-07	Food	Legacy
Acenaphthene	Etridiazole	0.31	6.58974e-12	Food	Farming/Green space
Acenaphthene	Fluoranthene	-0.05	0.541021	Food	Food
Acenaphthene	Fonofos	0.02	0.762236	Food	Legacy
Acenaphthene	Hexachlorbutadiene	0.19	0.000398497	Food	Industrial use
Acenaphthene	Isosafrole	-0.02	0.329929	Food	Legacy
Acenaphthene	Lindane	-0.18	0.00178229	Food	Legacy
Acenaphthene	Malathion	0.25	7.00416e-07	Food	Indoor dust
Acenaphthene	Mirex	0.13	0.0486795	Food	Legacy
Acenaphthene	p,p'-DDD	0.09	0.00258517	Food	Legacy
Acenaphthene	p,p'-DDE	0.15	0.0218454	Food	Legacy
Acenaphthene	Parathion	0.25	8.66942e-08	Food	Legacy
Acenaphthene	PCB 128	0.17	2.27141e-05	Food	Legacy PCB
Acenaphthene	PCB 18	0.34	2.9894e-15	Food	Legacy PCB
Acenaphthene	PCB 203	0.23	2.57292e-06	Food	Legacy PCB
Acenaphthene	PCB 33	0.34	1.13452e-11	Food	Legacy PCB
Acenaphthene	PCB 44	0.51	4.84011e-23	Food	Legacy PCB
Acenaphthene	PCB 49	-0.23	2.38144e-05	Food	Legacy PCB
Acenaphthene	PCB 52	0.15	3.6052e-05	Food	Legacy PCB
Acenaphthene	PCB 60	0.12	0.458013	Food	Legacy PCB
Acenaphthene	PCB 77	0.22	0.000111713	Food	Legacy PCB
Acenaphthene	PCB 81	0.2	9.0897e-06	Food	Legacy PCB
Acenaphthene	Phenacetin	0.19	5.96782e-05	Food	other
Acenaphthene	Phenanthrene	0.26	0.000361632	Food	Food
Acenaphthene	Pyrene	0.1	0.0678511	Food	Food
Acenaphthene	Safrole	0.18	3.303e-08	Food	Legacy
Acenaphthene	Simazine	0.19	5.65465e-05	Food	Farming/Green space
Acenaphthene	trans-Permethrin	0.28	6.32909e-13	Food	Indoor dust
Acenaphthene	Tri(2-chloroethyl) phosphate	0.13	0.00162988	Food	Indoor dust
Acenaphthene	Triadimefon	-0.34	1.23738e-13	Food	Farming/Green space
Anthracene	1,2-Dichlorbenzene	-0.12	0.00662896	Food	Industrial use
Anthracene	1,2,3,7,8-Pentachlorodibenzodioxin	-0.03	0.0725886	Food	Food
Anthracene	1,2,4-Trichlorobenzene	0.17	7.97978e-06	Food	Industrial use
Anthracene	1,2,4,5-Tetrachlorobenzene	0.24	1.47427e-06	Food	Industrial use
Anthracene	2,3,7,8-Tetrachlorodibenzofuran	0.01	0.311271	Food	Food
Anthracene	2,4,5-Trichlorophenol	0.21	0.00291224	Food	Industrial use
Anthracene	Acenaphthene	0.6	1.80938e-26	Food	Food
Anthracene	Anthracene	1	0	Food	Food
Anthracene	b-Hexachlorocyclohexane	-0.21	0.0382596	Food	Legacy
Anthracene	Benz[a]anthracene	0.07	0.342181	Food	Food
Anthracene	Benzo[b]fluoranthene	-0.01	0.198821	Food	Food
Anthracene	Bromacil	0.14	0.0785091	Food	Farming/Green space
Anthracene	Bromoform	0.14	0.017609	Food	other
Anthracene	Chrysene	0	0.494439	Food	Food
Anthracene	cis-Permethrin	0.31	1.03193e-09	Food	Indoor dust
Anthracene	d-Lindane	-0.38	1.34457e-11	Food	Legacy
Anthracene	DEET	0.13	0.0038171	Food	Indoor dust
Anthracene	Diethyl Phthalate	0.31	2.48452e-11	Food	Indoor dust
Anthracene	Endrin	0.07	0.611137	Food	Legacy
Anthracene	Ethion	0.1	0.0782701	Food	Legacy
Anthracene	Etridiazole	0.24	6.36303e-07	Food	Farming/Green space
Anthracene	Fluoranthene	0.1	0.0182677	Food	Food
Anthracene	Fonofos	0.08	0.442412	Food	Legacy
Anthracene	Hexachlorbutadiene	0.14	0.157283	Food	Industrial use
Anthracene	Isosafrole	-0.03	0.478132	Food	Legacy
Anthracene	Lindane	-0.36	1.58264e-14	Food	Legacy
Anthracene	Malathion	0.24	1.1704e-06	Food	Indoor dust
Anthracene	Mirex	0.19	0.000530023	Food	Legacy
Anthracene	p,p'-DDD	0.05	0.103432	Food	Legacy
Anthracene	p,p'-DDE	0.15	0.0334341	Food	Legacy
Anthracene	Parathion	0.41	4.29137e-17	Food	Legacy
Anthracene	PCB 128	0.13	0.000939999	Food	Legacy PCB
Anthracene	PCB 18	0.35	2.09194e-10	Food	Legacy PCB
Anthracene	PCB 203	0.26	1.28224e-06	Food	Legacy PCB
Anthracene	PCB 33	0.27	0.000167497	Food	Legacy PCB
Anthracene	PCB 44	0.37	1.44947e-07	Food	Legacy PCB
Anthracene	PCB 49	-0.22	0.0240772	Food	Legacy PCB
Anthracene	PCB 52	0.11	0.303817	Food	Legacy PCB
Anthracene	PCB 60	0.15	0.255444	Food	Legacy PCB
Anthracene	PCB 77	0.3	4.10569e-08	Food	Legacy PCB
Anthracene	PCB 81	0.23	7.83538e-06	Food	Legacy PCB
Anthracene	Phenacetin	0.23	3.63625e-06	Food	other
Anthracene	Phenanthrene	0.48	3.02419e-13	Food	Food
Anthracene	Pyrene	0.25	5.48501e-05	Food	Food
Anthracene	Safrole	0.15	7.13437e-06	Food	Legacy
Anthracene	Simazine	-0.04	0.237123	Food	Farming/Green space
Anthracene	trans-Permethrin	0.29	4.93781e-08	Food	Indoor dust
Anthracene	Tri(2-chloroethyl) phosphate	0.13	0.068516	Food	Indoor dust
Anthracene	Triadimefon	-0.25	0.00898235	Food	Farming/Green space
b-Hexachlorocyclohexane	1,2-Dichlorbenzene	0.23	2.59194e-06	Legacy	Industrial use
b-Hexachlorocyclohexane	1,2,3,7,8-Pentachlorodibenzodioxin	0.24	0.000426033	Legacy	Food
b-Hexachlorocyclohexane	1,2,4-Trichlorobenzene	0.25	3.25147e-05	Legacy	Industrial use
b-Hexachlorocyclohexane	1,2,4,5-Tetrachlorobenzene	0.19	0.000177666	Legacy	Industrial use
b-Hexachlorocyclohexane	2,3,7,8-Tetrachlorodibenzofuran	0.3	2.19256e-08	Legacy	Food
b-Hexachlorocyclohexane	2,4,5-Trichlorophenol	0.22	0.000709542	Legacy	Industrial use
b-Hexachlorocyclohexane	Acenaphthene	-0.11	0.336074	Legacy	Food
b-Hexachlorocyclohexane	Anthracene	-0.21	0.0382596	Legacy	Food
b-Hexachlorocyclohexane	b-Hexachlorocyclohexane	1	0	Legacy	Legacy
b-Hexachlorocyclohexane	Benz[a]anthracene	0.1	0.801069	Legacy	Food
b-Hexachlorocyclohexane	Benzo[b]fluoranthene	0.15	0.970312	Legacy	Food
b-Hexachlorocyclohexane	Bromacil	0.16	0.00186505	Legacy	Farming/Green space
b-Hexachlorocyclohexane	Bromoform	0.06	0.379245	Legacy	other
b-Hexachlorocyclohexane	Chrysene	0.12	0.930729	Legacy	Food
b-Hexachlorocyclohexane	cis-Permethrin	0.24	3.2897e-06	Legacy	Indoor dust
b-Hexachlorocyclohexane	d-Lindane	0.35	5.26696e-05	Legacy	Legacy
b-Hexachlorocyclohexane	DEET	0.16	0.0207367	Legacy	Indoor dust
b-Hexachlorocyclohexane	Diethyl Phthalate	-0.01	0.572032	Legacy	Indoor dust
b-Hexachlorocyclohexane	Endrin	0.17	0.0427499	Legacy	Legacy
b-Hexachlorocyclohexane	Ethion	-0.09	0.48708	Legacy	Legacy
b-Hexachlorocyclohexane	Etridiazole	-0.1	0.0448546	Legacy	Farming/Green space
b-Hexachlorocyclohexane	Fluoranthene	-0.19	0.00740059	Legacy	Food
b-Hexachlorocyclohexane	Fonofos	0.33	2.05436e-13	Legacy	Legacy
b-Hexachlorocyclohexane	Hexachlorbutadiene	0.14	0.0720718	Legacy	Industrial use
b-Hexachlorocyclohexane	Isosafrole	0.41	5.61165e-12	Legacy	Legacy
b-Hexachlorocyclohexane	Lindane	0.59	7.20813e-13	Legacy	Legacy
b-Hexachlorocyclohexane	Malathion	0.08	0.141812	Legacy	Indoor dust
b-Hexachlorocyclohexane	Mirex	0.24	0.00010069	Legacy	Legacy
b-Hexachlorocyclohexane	p,p'-DDD	0.17	0.0208628	Legacy	Legacy
b-Hexachlorocyclohexane	p,p'-DDE	0.22	7.26588e-07	Legacy	Legacy
b-Hexachlorocyclohexane	Parathion	0.15	0.00146635	Legacy	Legacy
b-Hexachlorocyclohexane	PCB 128	0.05	0.015984	Legacy	Legacy PCB
b-Hexachlorocyclohexane	PCB 18	-0.28	5.91074e-05	Legacy	Legacy PCB
b-Hexachlorocyclohexane	PCB 203	0.2	0.000224917	Legacy	Legacy PCB
b-Hexachlorocyclohexane	PCB 33	-0.03	0.809619	Legacy	Legacy PCB
b-Hexachlorocyclohexane	PCB 44	-0.21	9.7535e-05	Legacy	Legacy PCB
b-Hexachlorocyclohexane	PCB 49	0.13	0.0140308	Legacy	Legacy PCB
b-Hexachlorocyclohexane	PCB 52	0.07	0.510611	Legacy	Legacy PCB
b-Hexachlorocyclohexane	PCB 60	0.03	0.444879	Legacy	Legacy PCB
b-Hexachlorocyclohexane	PCB 77	0.07	0.700109	Legacy	Legacy PCB
b-Hexachlorocyclohexane	PCB 81	0.24	0.0135366	Legacy	Legacy PCB
b-Hexachlorocyclohexane	Phenacetin	0.21	2.00342e-06	Legacy	other
b-Hexachlorocyclohexane	Phenanthrene	0.03	0.00128777	Legacy	Food
b-Hexachlorocyclohexane	Pyrene	-0.19	0.0199481	Legacy	Food
b-Hexachlorocyclohexane	Safrole	0.03	0.317858	Legacy	Legacy
b-Hexachlorocyclohexane	Simazine	0.04	0.158724	Legacy	Farming/Green space
b-Hexachlorocyclohexane	trans-Permethrin	0.07	0.586446	Legacy	Indoor dust
b-Hexachlorocyclohexane	Tri(2-chloroethyl) phosphate	0.12	0.00982458	Legacy	Indoor dust
b-Hexachlorocyclohexane	Triadimefon	0.07	0.0608536	Legacy	Farming/Green space
Benz[a]anthracene	1,2-Dichlorbenzene	0.09	0.0262296	Food	Industrial use
Benz[a]anthracene	1,2,3,7,8-Pentachlorodibenzodioxin	0.04	0.668207	Food	Food
Benz[a]anthracene	1,2,4-Trichlorobenzene	0.09	0.383073	Food	Industrial use
Benz[a]anthracene	1,2,4,5-Tetrachlorobenzene	0.03	0.779363	Food	Industrial use
Benz[a]anthracene	2,3,7,8-Tetrachlorodibenzofuran	0.07	0.580025	Food	Food
Benz[a]anthracene	2,4,5-Trichlorophenol	0.05	0.154666	Food	Industrial use
Benz[a]anthracene	Acenaphthene	0.15	0.032363	Food	Food
Benz[a]anthracene	Anthracene	0.07	0.342181	Food	Food
Benz[a]anthracene	b-Hexachlorocyclohexane	0.1	0.801069	Food	Legacy
Benz[a]anthracene	Benz[a]anthracene	1	0	Food	Food
Benz[a]anthracene	Benzo[b]fluoranthene	0.11	0.098661	Food	Food
Benz[a]anthracene	Bromacil	0	0.52398	Food	Farming/Green space
Benz[a]anthracene	Bromoform	0.01	0.728509	Food	other
Benz[a]anthracene	Chrysene	0.48	3.87967e-22	Food	Food
Benz[a]anthracene	cis-Permethrin	0.04	0.0544531	Food	Indoor dust
Benz[a]anthracene	d-Lindane	0.01	0.983306	Food	Legacy
Benz[a]anthracene	DEET	-0.05	0.0690642	Food	Indoor dust
Benz[a]anthracene	Diethyl Phthalate	0.08	0.71011	Food	Indoor dust
Benz[a]anthracene	Endrin	0	0.000467844	Food	Legacy
Benz[a]anthracene	Ethion	0.1	0.0494377	Food	Legacy
Benz[a]anthracene	Etridiazole	0.02	0.128686	Food	Farming/Green space
Benz[a]anthracene	Fluoranthene	0.04	6.28618e-07	Food	Food
Benz[a]anthracene	Fonofos	-0.07	0.00164439	Food	Legacy
Benz[a]anthracene	Hexachlorbutadiene	0.11	0.040789	Food	Industrial use
Benz[a]anthracene	Isosafrole	0.02	0.0183059	Food	Legacy
Benz[a]anthracene	Lindane	0.13	0.0407073	Food	Legacy
Benz[a]anthracene	Malathion	-0.03	0.00954913	Food	Indoor dust
Benz[a]anthracene	Mirex	0.03	0.11947	Food	Legacy
Benz[a]anthracene	p,p'-DDD	-0.01	0.0664376	Food	Legacy
Benz[a]anthracene	p,p'-DDE	0.08	0.982066	Food	Legacy
Benz[a]anthracene	Parathion	-0.02	0.00200032	Food	Legacy
Benz[a]anthracene	PCB 128	0.05	0.24037	Food	Legacy PCB
Benz[a]anthracene	PCB 18	0.13	2.20813e-05	Food	Legacy PCB
Benz[a]anthracene	PCB 203	0.02	0.104005	Food	Legacy PCB
Benz[a]anthracene	PCB 33	-0.03	0.0433708	Food	Legacy PCB
Benz[a]anthracene	PCB 44	0.14	2.80031e-06	Food	Legacy PCB
Benz[a]anthracene	PCB 49	-0.03	0.568129	Food	Legacy PCB
Benz[a]anthracene	PCB 52	0.05	0.0535736	Food	Legacy PCB
Benz[a]anthracene	PCB 60	0.01	0.127221	Food	Legacy PCB
Benz[a]anthracene	PCB 77	-0.05	0.0172703	Food	Legacy PCB
Benz[a]anthracene	PCB 81	0.03	0.485645	Food	Legacy PCB
Benz[a]anthracene	Phenacetin	-0.03	0.000422062	Food	other
Benz[a]anthracene	Phenanthrene	0.09	0.0155514	Food	Food
Benz[a]anthracene	Pyrene	0.08	9.65287e-07	Food	Food
Benz[a]anthracene	Safrole	0.1	0.00199324	Food	Legacy
Benz[a]anthracene	Simazine	0.16	7.87764e-05	Food	Farming/Green space
Benz[a]anthracene	trans-Permethrin	0.05	0.208855	Food	Indoor dust
Benz[a]anthracene	Tri(2-chloroethyl) phosphate	-0.01	0.0328085	Food	Indoor dust
Benz[a]anthracene	Triadimefon	-0.03	0.950151	Food	Farming/Green space
Benzo[b]fluoranthene	1,2-Dichlorbenzene	-0.03	0.944263	Food	Industrial use
Benzo[b]fluoranthene	1,2,3,7,8-Pentachlorodibenzodioxin	0.13	0.880302	Food	Food
Benzo[b]fluoranthene	1,2,4-Trichlorobenzene	0.06	0.617359	Food	Industrial use
Benzo[b]fluoranthene	1,2,4,5-Tetrachlorobenzene	0.08	0.34251	Food	Industrial use
Benzo[b]fluoranthene	2,3,7,8-Tetrachlorodibenzofuran	0.14	0.536128	Food	Food
Benzo[b]fluoranthene	2,4,5-Trichlorophenol	0.1	0.250428	Food	Industrial use
Benzo[b]fluoranthene	Acenaphthene	0.05	0.738556	Food	Food
Benzo[b]fluoranthene	Anthracene	-0.01	0.198821	Food	Food
Benzo[b]fluoranthene	b-Hexachlorocyclohexane	0.15	0.970312	Food	Legacy
Benzo[b]fluoranthene	Benz[a]anthracene	0.11	0.098661	Food	Food
Benzo[b]fluoranthene	Benzo[b]fluoranthene	1	0	Food	Food
Benzo[b]fluoranthene	Bromacil	-0.02	0.0481108	Food	Farming/Green space
Benzo[b]fluoranthene	Bromoform	0.08	0.900093	Food	other
Benzo[b]fluoranthene	Chrysene	0.06	0.303686	Food	Food
Benzo[b]fluoranthene	cis-Permethrin	0.17	0.175764	Food	Indoor dust
Benzo[b]fluoranthene	d-Lindane	-0.01	0.0616763	Food	Legacy
Benzo[b]fluoranthene	DEET	-0.02	0.00666997	Food	Indoor dust
Benzo[b]fluoranthene	Diethyl Phthalate	0.16	0.926299	Food	Indoor dust
Benzo[b]fluoranthene	Endrin	0.13	0.129575	Food	Legacy
Benzo[b]fluoranthene	Ethion	0.09	0.0843889	Food	Legacy
Benzo[b]fluoranthene	Etridiazole	0.03	0.0689259	Food	Farming/Green space
Benzo[b]fluoranthene	Fluoranthene	-0.16	0.210632	Food	Food
Benzo[b]fluoranthene	Fonofos	0.09	0.107605	Food	Legacy
Benzo[b]fluoranthene	Hexachlorbutadiene	0.06	0.118141	Food	Industrial use
Benzo[b]fluoranthene	Isosafrole	0.09	0.695018	Food	Legacy
Benzo[b]fluoranthene	Lindane	0.05	0.0963528	Food	Legacy
Benzo[b]fluoranthene	Malathion	0.13	0.749063	Food	Indoor dust
Benzo[b]fluoranthene	Mirex	0.14	0.107958	Food	Legacy
Benzo[b]fluoranthene	p,p'-DDD	0.19	0.286559	Food	Legacy
Benzo[b]fluoranthene	p,p'-DDE	0.17	0.620807	Food	Legacy
Benzo[b]fluoranthene	Parathion	0.11	0.0202251	Food	Legacy
Benzo[b]fluoranthene	PCB 128	0.05	0.111649	Food	Legacy PCB
Benzo[b]fluoranthene	PCB 18	-0.09	0.110067	Food	Legacy PCB
Benzo[b]fluoranthene	PCB 203	0.17	0.919316	Food	Legacy PCB
Benzo[b]fluoranthene	PCB 33	0.17	0.620983	Food	Legacy PCB
Benzo[b]fluoranthene	PCB 44	-0.03	0.0152753	Food	Legacy PCB
Benzo[b]fluoranthene	PCB 49	0.05	0.160754	Food	Legacy PCB
Benzo[b]fluoranthene	PCB 52	-0.03	0.469591	Food	Legacy PCB
Benzo[b]fluoranthene	PCB 60	0.13	0.101997	Food	Legacy PCB
Benzo[b]fluoranthene	PCB 77	0.06	0.00295133	Food	Legacy PCB
Benzo[b]fluoranthene	PCB 81	0.05	0.0660644	Food	Legacy PCB
Benzo[b]fluoranthene	Phenacetin	0.08	0.00742345	Food	other
Benzo[b]fluoranthene	Phenanthrene	-0.02	0.29478	Food	Food
Benzo[b]fluoranthene	Pyrene	-0.11	0.340375	Food	Food
Benzo[b]fluoranthene	Safrole	-0.08	0.475093	Food	Legacy
Benzo[b]fluoranthene	Simazine	0.06	0.0088177	Food	Farming/Green space
Benzo[b]fluoranthene	trans-Permethrin	0.15	0.326334	Food	Indoor dust
Benzo[b]fluoranthene	Tri(2-chloroethyl) phosphate	0.11	0.0843889	Food	Indoor dust
Benzo[b]fluoranthene	Triadimefon	-0.09	0.619502	Food	Farming/Green space
Bromacil	1,2-Dichlorbenzene	-0.03	0.643484	Farming/Green space	Industrial use
Bromacil	1,2,3,7,8-Pentachlorodibenzodioxin	0.14	0.107015	Farming/Green space	Food
Bromacil	1,2,4-Trichlorobenzene	0.2	9.65199e-05	Farming/Green space	Industrial use
Bromacil	1,2,4,5-Tetrachlorobenzene	0.24	3.95651e-05	Farming/Green space	Industrial use
Bromacil	2,3,7,8-Tetrachlorodibenzofuran	0.22	0.00060254	Farming/Green space	Food
Bromacil	2,4,5-Trichlorophenol	0.22	0.000483994	Farming/Green space	Industrial use
Bromacil	Acenaphthene	0.19	0.000419057	Farming/Green space	Food
Bromacil	Anthracene	0.14	0.0785091	Farming/Green space	Food
Bromacil	b-Hexachlorocyclohexane	0.16	0.00186505	Farming/Green space	Legacy
Bromacil	Benz[a]anthracene	0	0.52398	Farming/Green space	Food
Bromacil	Benzo[b]fluoranthene	-0.02	0.0481108	Farming/Green space	Food
Bromacil	Bromacil	1	0	Farming/Green space	Farming/Green space
Bromacil	Bromoform	0.1	0.17898	Farming/Green space	other
Bromacil	Chrysene	0.1	0.129677	Farming/Green space	Food
Bromacil	cis-Permethrin	0.26	0.00536516	Farming/Green space	Indoor dust
Bromacil	d-Lindane	-0.03	0.987693	Farming/Green space	Legacy
Bromacil	DEET	0.1	0.424601	Farming/Green space	Indoor dust
Bromacil	Diethyl Phthalate	0.26	4.32555e-05	Farming/Green space	Indoor dust
Bromacil	Endrin	0.23	0.0903644	Farming/Green space	Legacy
Bromacil	Ethion	0.2	5.59602e-05	Farming/Green space	Legacy
Bromacil	Etridiazole	0.11	0.00209113	Farming/Green space	Farming/Green space
Bromacil	Fluoranthene	-0.21	0.161802	Farming/Green space	Food
Bromacil	Fonofos	0.28	3.85104e-06	Farming/Green space	Legacy
Bromacil	Hexachlorbutadiene	0.09	0.140192	Farming/Green space	Industrial use
Bromacil	Isosafrole	0.09	0.100877	Farming/Green space	Legacy
Bromacil	Lindane	0.04	0.205406	Farming/Green space	Legacy
Bromacil	Malathion	0.23	0.00566102	Farming/Green space	Indoor dust
Bromacil	Mirex	0.25	0.00988433	Farming/Green space	Legacy
Bromacil	p,p'-DDD	0.21	0.0153999	Farming/Green space	Legacy
Bromacil	p,p'-DDE	0.23	0.000446728	Farming/Green space	Legacy
Bromacil	Parathion	0.25	0.00245332	Farming/Green space	Legacy
Bromacil	PCB 128	0.13	0.000303031	Farming/Green space	Legacy PCB
Bromacil	PCB 18	-0.04	0.0750675	Farming/Green space	Legacy PCB
Bromacil	PCB 203	0.23	0.00284135	Farming/Green space	Legacy PCB
Bromacil	PCB 33	0.35	2.04839e-07	Farming/Green space	Legacy PCB
Bromacil	PCB 44	0.05	0.0136866	Farming/Green space	Legacy PCB
Bromacil	PCB 49	-0.07	0.17848	Farming/Green space	Legacy PCB
Bromacil	PCB 52	0.12	0.0524033	Farming/Green space	Legacy PCB
Bromacil	PCB 60	0.17	0.133583	Farming/Green space	Legacy PCB
Bromacil	PCB 77	0.15	0.768388	Farming/Green space	Legacy PCB
Bromacil	PCB 81	0.25	0.00128965	Farming/Green space	Legacy PCB
Bromacil	Phenacetin	0.33	1.20392e-05	Farming/Green space	other
Bromacil	Phenanthrene	0.14	0.000509916	Farming/Green space	Food
Bromacil	Pyrene	-0.18	0.206486	Farming/Green space	Food
Bromacil	Safrole	0.05	0.00393435	Farming/Green space	Legacy
Bromacil	Simazine	0.12	0.00105886	Farming/Green space	Farming/Green space
Bromacil	trans-Permethrin	0.23	0.0978085	Farming/Green space	Indoor dust
Bromacil	Tri(2-chloroethyl) phosphate	0.32	1.3941e-06	Farming/Green space	Indoor dust
Bromacil	Triadimefon	-0.12	0.187578	Farming/Green space	Farming/Green space
Bromoform	1,2-Dichlorbenzene	-0.06	0.441835	other	Industrial use
Bromoform	1,2,3,7,8-Pentachlorodibenzodioxin	0.08	0.418053	other	Food
Bromoform	1,2,4-Trichlorobenzene	0.16	0.00157075	other	Industrial use
Bromoform	1,2,4,5-Tetrachlorobenzene	0.18	0.0105234	other	Industrial use
Bromoform	2,3,7,8-Tetrachlorodibenzofuran	0.2	0.0391543	other	Food
Bromoform	2,4,5-Trichlorophenol	0.18	0.00612712	other	Industrial use
Bromoform	Acenaphthene	0.17	0.00245616	other	Food
Bromoform	Anthracene	0.14	0.017609	other	Food
Bromoform	b-Hexachlorocyclohexane	0.06	0.379245	other	Legacy
Bromoform	Benz[a]anthracene	0.01	0.728509	other	Food
Bromoform	Benzo[b]fluoranthene	0.08	0.900093	other	Food
Bromoform	Bromacil	0.1	0.17898	other	Farming/Green space
Bromoform	Bromoform	1	0	other	other
Bromoform	Chrysene	-0.01	0.103008	other	Food
Bromoform	cis-Permethrin	0.26	6.91245e-05	other	Indoor dust
Bromoform	d-Lindane	-0.07	0.0937301	other	Legacy
Bromoform	DEET	0.18	0.000460212	other	Indoor dust
Bromoform	Diethyl Phthalate	0.2	0.000490215	other	Indoor dust
Bromoform	Endrin	0.13	0.436329	other	Legacy
Bromoform	Ethion	-0.03	0.442228	other	Legacy
Bromoform	Etridiazole	0.04	0.150914	other	Farming/Green space
Bromoform	Fluoranthene	-0.14	0.18793	other	Food
Bromoform	Fonofos	0.19	0.00138252	other	Legacy
Bromoform	Hexachlorbutadiene	0.11	0.0717064	other	Industrial use
Bromoform	Isosafrole	0.05	0.334163	other	Legacy
Bromoform	Lindane	0.03	0.799515	other	Legacy
Bromoform	Malathion	0.12	0.214948	other	Indoor dust
Bromoform	Mirex	0.12	0.380788	other	Legacy
Bromoform	p,p'-DDD	0.12	0.137708	other	Legacy
Bromoform	p,p'-DDE	0.15	0.00735323	other	Legacy
Bromoform	Parathion	0.19	0.00130208	other	Legacy
Bromoform	PCB 128	0	0.498178	other	Legacy PCB
Bromoform	PCB 18	-0.02	0.336445	other	Legacy PCB
Bromoform	PCB 203	0.14	0.0765184	other	Legacy PCB
Bromoform	PCB 33	0.18	0.010983	other	Legacy PCB
Bromoform	PCB 44	0	0.399141	other	Legacy PCB
Bromoform	PCB 49	-0.1	0.235414	other	Legacy PCB
Bromoform	PCB 52	0.18	0.0184117	other	Legacy PCB
Bromoform	PCB 60	0.15	0.274385	other	Legacy PCB
Bromoform	PCB 77	0.11	0.466971	other	Legacy PCB
Bromoform	PCB 81	0.17	0.0439606	other	Legacy PCB
Bromoform	Phenacetin	0.22	0.00394966	other	other
Bromoform	Phenanthrene	0.02	0.862385	other	Food
Bromoform	Pyrene	-0.12	0.372576	other	Food
Bromoform	Safrole	0.06	0.0256008	other	Legacy
Bromoform	Simazine	-0.01	0.569561	other	Farming/Green space
Bromoform	trans-Permethrin	0.21	0.00408053	other	Indoor dust
Bromoform	Tri(2-chloroethyl) phosphate	0.08	0.853133	other	Indoor dust
Bromoform	Triadimefon	-0.14	0.0460396	other	Farming/Green space
Chrysene	1,2-Dichlorbenzene	0.03	0.851765	Food	Industrial use
Chrysene	1,2,3,7,8-Pentachlorodibenzodioxin	0	0.569183	Food	Food
Chrysene	1,2,4-Trichlorobenzene	0.06	0.730844	Food	Industrial use
Chrysene	1,2,4,5-Tetrachlorobenzene	-0.03	0.449099	Food	Industrial use
Chrysene	2,3,7,8-Tetrachlorodibenzofuran	0.07	0.132561	Food	Food
Chrysene	2,4,5-Trichlorophenol	0.07	0.197928	Food	Industrial use
Chrysene	Acenaphthene	0.04	0.257252	Food	Food
Chrysene	Anthracene	0	0.494439	Food	Food
Chrysene	b-Hexachlorocyclohexane	0.12	0.930729	Food	Legacy
Chrysene	Benz[a]anthracene	0.48	3.87967e-22	Food	Food
Chrysene	Benzo[b]fluoranthene	0.06	0.303686	Food	Food
Chrysene	Bromacil	0.1	0.129677	Food	Farming/Green space
Chrysene	Bromoform	-0.01	0.103008	Food	other
Chrysene	Chrysene	1	0	Food	Food
Chrysene	cis-Permethrin	0.07	0.0349915	Food	Indoor dust
Chrysene	d-Lindane	0.06	0.918901	Food	Legacy
Chrysene	DEET	-0.03	0.00882609	Food	Indoor dust
Chrysene	Diethyl Phthalate	0.07	0.787053	Food	Indoor dust
Chrysene	Endrin	0.07	0.0120554	Food	Legacy
Chrysene	Ethion	0.09	0.00585135	Food	Legacy
Chrysene	Etridiazole	0.07	0.00109711	Food	Farming/Green space
Chrysene	Fluoranthene	-0.05	0.000509839	Food	Food
Chrysene	Fonofos	-0.03	0.0196727	Food	Legacy
Chrysene	Hexachlorbutadiene	0.08	0.206241	Food	Industrial use
Chrysene	Isosafrole	0.12	0.725635	Food	Legacy
Chrysene	Lindane	0.07	0.556512	Food	Legacy
Chrysene	Malathion	0.04	0.0626461	Food	Indoor dust
Chrysene	Mirex	0.08	0.104375	Food	Legacy
Chrysene	p,p'-DDD	0.04	0.146085	Food	Legacy
Chrysene	p,p'-DDE	0.08	0.49034	Food	Legacy
Chrysene	Parathion	0.05	0.0671349	Food	Legacy
Chrysene	PCB 128	-0.01	0.930686	Food	Legacy PCB
Chrysene	PCB 18	0.03	0.000213458	Food	Legacy PCB
Chrysene	PCB 203	0.08	0.41943	Food	Legacy PCB
Chrysene	PCB 33	0	0.0799539	Food	Legacy PCB
Chrysene	PCB 44	0.01	0.000435203	Food	Legacy PCB
Chrysene	PCB 49	0.04	0.186391	Food	Legacy PCB
Chrysene	PCB 52	0.06	0.00967333	Food	Legacy PCB
Chrysene	PCB 60	0.06	0.120911	Food	Legacy PCB
Chrysene	PCB 77	-0.04	0.00041913	Food	Legacy PCB
Chrysene	PCB 81	0.11	0.0953531	Food	Legacy PCB
Chrysene	Phenacetin	0.1	0.0881035	Food	other
Chrysene	Phenanthrene	0.01	0.188444	Food	Food
Chrysene	Pyrene	-0.03	0.00178189	Food	Food
Chrysene	Safrole	0.05	8.28142e-05	Food	Legacy
Chrysene	Simazine	0.06	0.105929	Food	Farming/Green space
Chrysene	trans-Permethrin	0.16	0.273468	Food	Indoor dust
Chrysene	Tri(2-chloroethyl) phosphate	0.07	0.14372	Food	Indoor dust
Chrysene	Triadimefon	-0.03	0.87252	Food	Farming/Green space
cis-Permethrin	1,2-Dichlorbenzene	-0.06	0.0335977	Indoor dust	Industrial use
cis-Permethrin	1,2,3,7,8-Pentachlorodibenzodioxin	0.22	0.0171315	Indoor dust	Food
cis-Permethrin	1,2,4-Trichlorobenzene	0.18	0.00931887	Indoor dust	Industrial use
cis-Permethrin	1,2,4,5-Tetrachlorobenzene	0.34	2.79703e-06	Indoor dust	Industrial use
cis-Permethrin	2,3,7,8-Tetrachlorodibenzofuran	0.31	1.26767e-07	Indoor dust	Food
cis-Permethrin	2,4,5-Trichlorophenol	0.27	0.0346824	Indoor dust	Industrial use
cis-Permethrin	Acenaphthene	0.29	3.22737e-09	Indoor dust	Food
cis-Permethrin	Anthracene	0.31	1.03193e-09	Indoor dust	Food
cis-Permethrin	b-Hexachlorocyclohexane	0.24	3.2897e-06	Indoor dust	Legacy
cis-Permethrin	Benz[a]anthracene	0.04	0.0544531	Indoor dust	Food
cis-Permethrin	Benzo[b]fluoranthene	0.17	0.175764	Indoor dust	Food
cis-Permethrin	Bromacil	0.26	0.00536516	Indoor dust	Farming/Green space
cis-Permethrin	Bromoform	0.26	6.91245e-05	Indoor dust	other
cis-Permethrin	Chrysene	0.07	0.0349915	Indoor dust	Food
cis-Permethrin	cis-Permethrin	1	0	Indoor dust	Indoor dust
cis-Permethrin	d-Lindane	-0.06	0.00313669	Indoor dust	Legacy
cis-Permethrin	DEET	0.27	7.57818e-11	Indoor dust	Indoor dust
cis-Permethrin	Diethyl Phthalate	0.4	1.46589e-15	Indoor dust	Indoor dust
cis-Permethrin	Endrin	0.38	1.19135e-11	Indoor dust	Legacy
cis-Permethrin	Ethion	0.02	0.981394	Indoor dust	Legacy
cis-Permethrin	Etridiazole	-0.01	0.057963	Indoor dust	Farming/Green space
cis-Permethrin	Fluoranthene	-0.51	2.83467e-24	Indoor dust	Food
cis-Permethrin	Fonofos	0.39	5.58351e-09	Indoor dust	Legacy
cis-Permethrin	Hexachlorbutadiene	0.1	0.400286	Indoor dust	Industrial use
cis-Permethrin	Isosafrole	0.29	7.26331e-10	Indoor dust	Legacy
cis-Permethrin	Lindane	0.02	0.115031	Indoor dust	Legacy
cis-Permethrin	Malathion	0.46	8.59436e-13	Indoor dust	Indoor dust
cis-Permethrin	Mirex	0.44	7.85261e-16	Indoor dust	Legacy
cis-Permethrin	p,p'-DDD	0.36	2.3286e-08	Indoor dust	Legacy
cis-Permethrin	p,p'-DDE	0.24	5.86872e-05	Indoor dust	Legacy
cis-Permethrin	Parathion	0.52	3.38178e-32	Indoor dust	Legacy
cis-Permethrin	PCB 128	0.05	0.11607	Indoor dust	Legacy PCB
cis-Permethrin	PCB 18	-0.19	7.36553e-05	Indoor dust	Legacy PCB
cis-Permethrin	PCB 203	0.42	9.65614e-18	Indoor dust	Legacy PCB
cis-Permethrin	PCB 33	0.34	9.44985e-09	Indoor dust	Legacy PCB
cis-Permethrin	PCB 44	-0.1	7.83031e-05	Indoor dust	Legacy PCB
cis-Permethrin	PCB 49	-0.07	0.604825	Indoor dust	Legacy PCB
cis-Permethrin	PCB 52	0.17	0.797231	Indoor dust	Legacy PCB
cis-Permethrin	PCB 60	0.23	0.776118	Indoor dust	Legacy PCB
cis-Permethrin	PCB 77	0.42	2.15566e-09	Indoor dust	Legacy PCB
cis-Permethrin	PCB 81	0.36	0.00055144	Indoor dust	Legacy PCB
cis-Permethrin	Phenacetin	0.56	1.86132e-29	Indoor dust	other
cis-Permethrin	Phenanthrene	0.15	0.00702005	Indoor dust	Food
cis-Permethrin	Pyrene	-0.37	1.09988e-12	Indoor dust	Food
cis-Permethrin	Safrole	-0.08	0.0605919	Indoor dust	Legacy
cis-Permethrin	Simazine	-0.07	0.0415981	Indoor dust	Farming/Green space
cis-Permethrin	trans-Permethrin	0.54	1.14539e-18	Indoor dust	Indoor dust
cis-Permethrin	Tri(2-chloroethyl) phosphate	0.37	1.73382e-10	Indoor dust	Indoor dust
cis-Permethrin	Triadimefon	-0.28	1.70796e-07	Indoor dust	Farming/Green space
d-Lindane	1,2-Dichlorbenzene	0.32	2.76057e-09	Legacy	Industrial use
d-Lindane	1,2,3,7,8-Pentachlorodibenzodioxin	0.12	0.160576	Legacy	Food
d-Lindane	1,2,4-Trichlorobenzene	0.02	0.179733	Legacy	Industrial use
d-Lindane	1,2,4,5-Tetrachlorobenzene	-0.17	0.000429056	Legacy	Industrial use
d-Lindane	2,3,7,8-Tetrachlorodibenzofuran	0.05	0.672087	Legacy	Food
d-Lindane	2,4,5-Trichlorophenol	0.01	0.101441	Legacy	Industrial use
d-Lindane	Acenaphthene	-0.25	7.96904e-07	Legacy	Food
d-Lindane	Anthracene	-0.38	1.34457e-11	Legacy	Food
d-Lindane	b-Hexachlorocyclohexane	0.35	5.26696e-05	Legacy	Legacy
d-Lindane	Benz[a]anthracene	0.01	0.983306	Legacy	Food
d-Lindane	Benzo[b]fluoranthene	-0.01	0.0616763	Legacy	Food
d-Lindane	Bromacil	-0.03	0.987693	Legacy	Farming/Green space
d-Lindane	Bromoform	-0.07	0.0937301	Legacy	other
d-Lindane	Chrysene	0.06	0.918901	Legacy	Food
d-Lindane	cis-Permethrin	-0.06	0.00313669	Legacy	Indoor dust
d-Lindane	d-Lindane	1	0	Legacy	Legacy
d-Lindane	DEET	0.03	0.547552	Legacy	Indoor dust
d-Lindane	Diethyl Phthalate	-0.18	0.0475292	Legacy	Indoor dust
d-Lindane	Endrin	-0.1	0.00169217	Legacy	Legacy
d-Lindane	Ethion	-0.15	0.0312265	Legacy	Legacy
d-Lindane	Etridiazole	0.07	0.38457	Legacy	Farming/Green space
d-Lindane	Fluoranthene	-0.14	0.132212	Legacy	Food
d-Lindane	Fonofos	-0.04	0.212269	Legacy	Legacy
d-Lindane	Hexachlorbutadiene	0.11	0.000156434	Legacy	Industrial use
d-Lindane	Isosafrole	0.22	0.00191506	Legacy	Legacy
d-Lindane	Lindane	0.49	5.13108e-34	Legacy	Legacy
d-Lindane	Malathion	0.1	0.155064	Legacy	Indoor dust
d-Lindane	Mirex	-0.06	0.0157788	Legacy	Legacy
d-Lindane	p,p'-DDD	-0.01	0.221291	Legacy	Legacy
d-Lindane	p,p'-DDE	-0.01	0.479841	Legacy	Legacy
d-Lindane	Parathion	-0.17	8.28496e-07	Legacy	Legacy
d-Lindane	PCB 128	0.17	0.000326619	Legacy	Legacy PCB
d-Lindane	PCB 18	-0.09	0.376299	Legacy	Legacy PCB
d-Lindane	PCB 203	-0.14	0.000105428	Legacy	Legacy PCB
d-Lindane	PCB 33	-0.22	0.000203188	Legacy	Legacy PCB
d-Lindane	PCB 44	-0.03	0.402101	Legacy	Legacy PCB
d-Lindane	PCB 49	0.29	2.07658e-05	Legacy	Legacy PCB
d-Lindane	PCB 52	-0.2	0.00367185	Legacy	Legacy PCB
d-Lindane	PCB 60	-0.06	0.431097	Legacy	Legacy PCB
d-Lindane	PCB 77	-0.11	0.0237741	Legacy	Legacy PCB
d-Lindane	PCB 81	-0.16	1.94544e-05	Legacy	Legacy PCB
d-Lindane	Phenacetin	-0.03	0.067279	Legacy	other
d-Lindane	Phenanthrene	-0.27	1.10242e-05	Legacy	Food
d-Lindane	Pyrene	-0.21	0.00152084	Legacy	Food
d-Lindane	Safrole	0.01	0.131865	Legacy	Legacy
d-Lindane	Simazine	0.22	2.504e-07	Legacy	Farming/Green space
d-Lindane	trans-Permethrin	-0.23	2.10033e-09	Legacy	Indoor dust
d-Lindane	Tri(2-chloroethyl) phosphate	-0.18	3.78523e-05	Legacy	Indoor dust
d-Lindane	Triadimefon	0.32	1.37778e-09	Legacy	Farming/Green space
DEET	1,2-Dichlorbenzene	-0.05	0.11761	Indoor dust	Industrial use
DEET	1,2,3,7,8-Pentachlorodibenzodioxin	0.05	0.312579	Indoor dust	Food
DEET	1,2,4-Trichlorobenzene	0	0.335128	Indoor dust	Industrial use
DEET	1,2,4,5-Tetrachlorobenzene	0.16	0.195395	Indoor dust	Industrial use
DEET	2,3,7,8-Tetrachlorodibenzofuran	0.05	0.970045	Indoor dust	Food
DEET	2,4,5-Trichlorophenol	0.06	0.509348	Indoor dust	Industrial use
DEET	Acenaphthene	0.02	0.380038	Indoor dust	Food
DEET	Anthracene	0.13	0.0038171	Indoor dust	Food
DEET	b-Hexachlorocyclohexane	0.16	0.0207367	Indoor dust	Legacy
DEET	Benz[a]anthracene	-0.05	0.0690642	Indoor dust	Food
DEET	Benzo[b]fluoranthene	-0.02	0.00666997	Indoor dust	Food
DEET	Bromacil	0.1	0.424601	Indoor dust	Farming/Green space
DEET	Bromoform	0.18	0.000460212	Indoor dust	other
DEET	Chrysene	-0.03	0.00882609	Indoor dust	Food
DEET	cis-Permethrin	0.27	7.57818e-11	Indoor dust	Indoor dust
DEET	d-Lindane	0.03	0.547552	Indoor dust	Legacy
DEET	DEET	1	0	Indoor dust	Indoor dust
DEET	Diethyl Phthalate	0.12	0.0069453	Indoor dust	Indoor dust
DEET	Endrin	0.07	0.267054	Indoor dust	Legacy
DEET	Ethion	-0.16	0.000272612	Indoor dust	Legacy
DEET	Etridiazole	-0.1	0.00558899	Indoor dust	Farming/Green space
DEET	Fluoranthene	-0.21	6.7111e-07	Indoor dust	Food
DEET	Fonofos	0.25	0.00813516	Indoor dust	Legacy
DEET	Hexachlorbutadiene	0.02	0.410817	Indoor dust	Industrial use
DEET	Isosafrole	0.11	0.0518884	Indoor dust	Legacy
DEET	Lindane	0.07	0.640905	Indoor dust	Legacy
DEET	Malathion	0.16	0.00303454	Indoor dust	Indoor dust
DEET	Mirex	0.15	0.000291932	Indoor dust	Legacy
DEET	p,p'-DDD	0.11	0.183455	Indoor dust	Legacy
DEET	p,p'-DDE	0.23	4.72496e-06	Indoor dust	Legacy
DEET	Parathion	0.28	5.88275e-10	Indoor dust	Legacy
DEET	PCB 128	-0.05	0.781242	Indoor dust	Legacy PCB
DEET	PCB 18	-0.14	0.00234589	Indoor dust	Legacy PCB
DEET	PCB 203	0.19	0.000186936	Indoor dust	Legacy PCB
DEET	PCB 33	0	0.589108	Indoor dust	Legacy PCB
DEET	PCB 44	-0.12	0.000304796	Indoor dust	Legacy PCB
DEET	PCB 49	-0.04	0.597848	Indoor dust	Legacy PCB
DEET	PCB 52	0.11	0.536013	Indoor dust	Legacy PCB
DEET	PCB 60	0.13	0.872306	Indoor dust	Legacy PCB
DEET	PCB 77	0.22	7.56475e-05	Indoor dust	Legacy PCB
DEET	PCB 81	0.18	0.0456496	Indoor dust	Legacy PCB
DEET	Phenacetin	0.24	1.25415e-05	Indoor dust	other
DEET	Phenanthrene	-0.11	0.143374	Indoor dust	Food
DEET	Pyrene	-0.21	1.1727e-05	Indoor dust	Food
DEET	Safrole	0.08	0.899038	Indoor dust	Legacy
DEET	Simazine	-0.14	0.00666503	Indoor dust	Farming/Green space
DEET	trans-Permethrin	0.17	0.00274671	Indoor dust	Indoor dust
DEET	Tri(2-chloroethyl) phosphate	0.02	0.507247	Indoor dust	Indoor dust
DEET	Triadimefon	-0.05	0.308131	Indoor dust	Farming/Green space
Diethyl Phthalate	1,2-Dichlorbenzene	0	0.494551	Indoor dust	Industrial use
Diethyl Phthalate	1,2,3,7,8-Pentachlorodibenzodioxin	0.24	6.25721e-05	Indoor dust	Food
Diethyl Phthalate	1,2,4-Trichlorobenzene	0.16	0.00752676	Indoor dust	Industrial use
Diethyl Phthalate	1,2,4,5-Tetrachlorobenzene	0.29	0.00017369	Indoor dust	Industrial use
Diethyl Phthalate	2,3,7,8-Tetrachlorodibenzofuran	0.29	4.52657e-09	Indoor dust	Food
Diethyl Phthalate	2,4,5-Trichlorophenol	0.19	0.0092316	Indoor dust	Industrial use
Diethyl Phthalate	Acenaphthene	0.32	2.28005e-16	Indoor dust	Food
Diethyl Phthalate	Anthracene	0.31	2.48452e-11	Indoor dust	Food
Diethyl Phthalate	b-Hexachlorocyclohexane	-0.01	0.572032	Indoor dust	Legacy
Diethyl Phthalate	Benz[a]anthracene	0.08	0.71011	Indoor dust	Food
Diethyl Phthalate	Benzo[b]fluoranthene	0.16	0.926299	Indoor dust	Food
Diethyl Phthalate	Bromacil	0.26	4.32555e-05	Indoor dust	Farming/Green space
Diethyl Phthalate	Bromoform	0.2	0.000490215	Indoor dust	other
Diethyl Phthalate	Chrysene	0.07	0.787053	Indoor dust	Food
Diethyl Phthalate	cis-Permethrin	0.4	1.46589e-15	Indoor dust	Indoor dust
Diethyl Phthalate	d-Lindane	-0.18	0.0475292	Indoor dust	Legacy
Diethyl Phthalate	DEET	0.12	0.0069453	Indoor dust	Indoor dust
Diethyl Phthalate	Diethyl Phthalate	1	0	Indoor dust	Indoor dust
Diethyl Phthalate	Endrin	0.21	0.00501453	Indoor dust	Legacy
Diethyl Phthalate	Ethion	0.2	1.45057e-06	Indoor dust	Legacy
Diethyl Phthalate	Etridiazole	0.05	0.0374592	Indoor dust	Farming/Green space
Diethyl Phthalate	Fluoranthene	-0.3	2.32411e-07	Indoor dust	Food
Diethyl Phthalate	Fonofos	0.22	0.0116427	Indoor dust	Legacy
Diethyl Phthalate	Hexachlorbutadiene	0.1	0.0820568	Indoor dust	Industrial use
Diethyl Phthalate	Isosafrole	0.07	0.0187382	Indoor dust	Legacy
Diethyl Phthalate	Lindane	-0.08	0.444426	Indoor dust	Legacy
Diethyl Phthalate	Malathion	0.35	1.56059e-14	Indoor dust	Indoor dust
Diethyl Phthalate	Mirex	0.3	1.03481e-05	Indoor dust	Legacy
Diethyl Phthalate	p,p'-DDD	0.29	6.27589e-08	Indoor dust	Legacy
Diethyl Phthalate	p,p'-DDE	0.21	0.000137718	Indoor dust	Legacy
Diethyl Phthalate	Parathion	0.38	1.29167e-14	Indoor dust	Legacy
Diethyl Phthalate	PCB 128	0.12	1.32981e-09	Indoor dust	Legacy PCB
Diethyl Phthalate	PCB 18	0.03	0.0465527	Indoor dust	Legacy PCB
Diethyl Phthalate	PCB 203	0.38	1.288e-12	Indoor dust	Legacy PCB
Diethyl Phthalate	PCB 33	0.36	2.03702e-09	Indoor dust	Legacy PCB
Diethyl Phthalate	PCB 44	0.08	0.00222064	Indoor dust	Legacy PCB
Diethyl Phthalate	PCB 49	-0.12	0.0983462	Indoor dust	Legacy PCB
Diethyl Phthalate	PCB 52	0.17	0.210157	Indoor dust	Legacy PCB
Diethyl Phthalate	PCB 60	0.08	0.0417479	Indoor dust	Legacy PCB
Diethyl Phthalate	PCB 77	0.38	1.64136e-09	Indoor dust	Legacy PCB
Diethyl Phthalate	PCB 81	0.2	0.00946435	Indoor dust	Legacy PCB
Diethyl Phthalate	Phenacetin	0.45	3.05784e-23	Indoor dust	other
Diethyl Phthalate	Phenanthrene	0.14	8.51202e-05	Indoor dust	Food
Diethyl Phthalate	Pyrene	-0.2	0.000411942	Indoor dust	Food
Diethyl Phthalate	Safrole	-0.11	0.860714	Indoor dust	Legacy
Diethyl Phthalate	Simazine	0.08	0.00266484	Indoor dust	Farming/Green space
Diethyl Phthalate	trans-Permethrin	0.36	5.3642e-11	Indoor dust	Indoor dust
Diethyl Phthalate	Tri(2-chloroethyl) phosphate	0.43	2.07295e-14	Indoor dust	Indoor dust
Diethyl Phthalate	Triadimefon	-0.24	1.22814e-06	Indoor dust	Farming/Green space
Endrin	1,2-Dichlorbenzene	-0.25	5.49621e-08	Legacy	Industrial use
Endrin	1,2,3,7,8-Pentachlorodibenzodioxin	0.19	0.00111112	Legacy	Food
Endrin	1,2,4-Trichlorobenzene	0.1	0.158262	Legacy	Industrial use
Endrin	1,2,4,5-Tetrachlorobenzene	0.34	0.000984647	Legacy	Industrial use
Endrin	2,3,7,8-Tetrachlorodibenzofuran	0.36	2.14328e-13	Legacy	Food
Endrin	2,4,5-Trichlorophenol	0.11	0.0857469	Legacy	Industrial use
Endrin	Acenaphthene	0.11	0.0414838	Legacy	Food
Endrin	Anthracene	0.07	0.611137	Legacy	Food
Endrin	b-Hexachlorocyclohexane	0.17	0.0427499	Legacy	Legacy
Endrin	Benz[a]anthracene	0	0.000467844	Legacy	Food
Endrin	Benzo[b]fluoranthene	0.13	0.129575	Legacy	Food
Endrin	Bromacil	0.23	0.0903644	Legacy	Farming/Green space
Endrin	Bromoform	0.13	0.436329	Legacy	other
Endrin	Chrysene	0.07	0.0120554	Legacy	Food
Endrin	cis-Permethrin	0.38	1.19135e-11	Legacy	Indoor dust
Endrin	d-Lindane	-0.1	0.00169217	Legacy	Legacy
Endrin	DEET	0.07	0.267054	Legacy	Indoor dust
Endrin	Diethyl Phthalate	0.21	0.00501453	Legacy	Indoor dust
Endrin	Endrin	1	0	Legacy	Legacy
Endrin	Ethion	0.06	0.0830528	Legacy	Legacy
Endrin	Etridiazole	-0.16	2.35706e-06	Legacy	Farming/Green space
Endrin	Fluoranthene	-0.57	1.92759e-39	Legacy	Food
Endrin	Fonofos	0.26	1.88113e-05	Legacy	Legacy
Endrin	Hexachlorbutadiene	0.04	0.013445	Legacy	Industrial use
Endrin	Isosafrole	0.13	0.000319332	Legacy	Legacy
Endrin	Lindane	-0.03	0.000788476	Legacy	Legacy
Endrin	Malathion	0.31	3.95439e-06	Legacy	Indoor dust
Endrin	Mirex	0.48	5.81838e-19	Legacy	Legacy
Endrin	p,p'-DDD	0.3	1.93625e-07	Legacy	Legacy
Endrin	p,p'-DDE	0.17	0.00943811	Legacy	Legacy
Endrin	Parathion	0.4	2.27137e-13	Legacy	Legacy
Endrin	PCB 128	-0.23	0.00108966	Legacy	Legacy PCB
Endrin	PCB 18	-0.36	4.91098e-14	Legacy	Legacy PCB
Endrin	PCB 203	0.31	3.14361e-09	Legacy	Legacy PCB
Endrin	PCB 33	0.37	4.36138e-16	Legacy	Legacy PCB
Endrin	PCB 44	-0.35	3.37446e-18	Legacy	Legacy PCB
Endrin	PCB 49	-0.06	0.826922	Legacy	Legacy PCB
Endrin	PCB 52	0.12	0.0912326	Legacy	Legacy PCB
Endrin	PCB 60	0.41	6.75683e-07	Legacy	Legacy PCB
Endrin	PCB 77	0.39	9.91336e-08	Legacy	Legacy PCB
Endrin	PCB 81	0.38	0.000164466	Legacy	Legacy PCB
Endrin	Phenacetin	0.44	3.79937e-22	Legacy	other
Endrin	Phenanthrene	-0.03	4.18587e-06	Legacy	Food
Endrin	Pyrene	-0.43	5.56679e-20	Legacy	Food
Endrin	Safrole	-0.26	7.29254e-08	Legacy	Legacy
Endrin	Simazine	-0.25	3.81602e-09	Legacy	Farming/Green space
Endrin	trans-Permethrin	0.42	3.25092e-14	Legacy	Indoor dust
Endrin	Tri(2-chloroethyl) phosphate	0.44	8.56364e-27	Legacy	Indoor dust
Endrin	Triadimefon	-0.22	2.2826e-05	Legacy	Farming/Green space
Ethion	1,2-Dichlorbenzene	-0.03	0.937549	Legacy	Industrial use
Ethion	1,2,3,7,8-Pentachlorodibenzodioxin	0.1	0.0143205	Legacy	Food
Ethion	1,2,4-Trichlorobenzene	0.08	0.0117076	Legacy	Industrial use
Ethion	1,2,4,5-Tetrachlorobenzene	0.11	0.000813748	Legacy	Industrial use
Ethion	2,3,7,8-Tetrachlorodibenzofuran	0.12	0.00401517	Legacy	Food
Ethion	2,4,5-Trichlorophenol	0.12	0.00173797	Legacy	Industrial use
Ethion	Acenaphthene	0.17	9.43372e-07	Legacy	Food
Ethion	Anthracene	0.1	0.0782701	Legacy	Food
Ethion	b-Hexachlorocyclohexane	-0.09	0.48708	Legacy	Legacy
Ethion	Benz[a]anthracene	0.1	0.0494377	Legacy	Food
Ethion	Benzo[b]fluoranthene	0.09	0.0843889	Legacy	Food
Ethion	Bromacil	0.2	5.59602e-05	Legacy	Farming/Green space
Ethion	Bromoform	-0.03	0.442228	Legacy	other
Ethion	Chrysene	0.09	0.00585135	Legacy	Food
Ethion	cis-Permethrin	0.02	0.981394	Legacy	Indoor dust
Ethion	d-Lindane	-0.15	0.0312265	Legacy	Legacy
Ethion	DEET	-0.16	0.000272612	Legacy	Indoor dust
Ethion	Diethyl Phthalate	0.2	1.45057e-06	Legacy	Indoor dust
Ethion	Endrin	0.06	0.0830528	Legacy	Legacy
Ethion	Ethion	1	0	Legacy	Legacy
Ethion	Etridiazole	0.14	4.0403e-07	Legacy	Farming/Green space
Ethion	Fluoranthene	0	0.691602	Legacy	Food
Ethion	Fonofos	-0.03	0.803702	Legacy	Legacy
Ethion	Hexachlorbutadiene	0.05	0.0478684	Legacy	Industrial use
Ethion	Isosafrole	-0.02	0.336131	Legacy	Legacy
Ethion	Lindane	-0.06	0.988673	Legacy	Legacy
Ethion	Malathion	0.03	0.105006	Legacy	Indoor dust
Ethion	Mirex	-0.02	0.347407	Legacy	Legacy
Ethion	p,p'-DDD	0.09	0.0202032	Legacy	Legacy
Ethion	p,p'-DDE	0.1	0.156431	Legacy	Legacy
Ethion	Parathion	0.05	0.28495	Legacy	Legacy
Ethion	PCB 128	0.15	0.000168373	Legacy	Legacy PCB
Ethion	PCB 18	0.17	3.55122e-07	Legacy	Legacy PCB
Ethion	PCB 203	0	0.756829	Legacy	Legacy PCB
Ethion	PCB 33	0.25	1.11105e-05	Legacy	Legacy PCB
Ethion	PCB 44	0.24	2.79915e-09	Legacy	Legacy PCB
Ethion	PCB 49	-0.12	0.0136466	Legacy	Legacy PCB
Ethion	PCB 52	0.06	0.00137068	Legacy	Legacy PCB
Ethion	PCB 60	-0.04	0.55826	Legacy	Legacy PCB
Ethion	PCB 77	-0.03	0.19853	Legacy	Legacy PCB
Ethion	PCB 81	0.14	3.92183e-05	Legacy	Legacy PCB
Ethion	Phenacetin	0.15	0.00426801	Legacy	other
Ethion	Phenanthrene	0.1	0.00239178	Legacy	Food
Ethion	Pyrene	0.09	0.0540558	Legacy	Food
Ethion	Safrole	0.19	8.37973e-08	Legacy	Legacy
Ethion	Simazine	0.13	0.00335587	Legacy	Farming/Green space
Ethion	trans-Permethrin	0.18	0.00114203	Legacy	Indoor dust
Ethion	Tri(2-chloroethyl) phosphate	0.23	2.10246e-07	Legacy	Indoor dust
Ethion	Triadimefon	-0.21	0.000126288	Legacy	Farming/Green space
Etridiazole	1,2-Dichlorbenzene	0.16	0.240076	Farming/Green space	Industrial use
Etridiazole	1,2,3,7,8-Pentachlorodibenzodioxin	-0.04	0.364047	Farming/Green space	Food
Etridiazole	1,2,4-Trichlorobenzene	0.12	2.5235e-06	Farming/Green space	Industrial use
Etridiazole	1,2,4,5-Tetrachlorobenzene	-0.04	0.228604	Farming/Green space	Industrial use
Etridiazole	2,3,7,8-Tetrachlorodibenzofuran	-0.05	0.0657928	Farming/Green space	Food
Etridiazole	2,4,5-Trichlorophenol	0.04	0.00320972	Farming/Green space	Industrial use
Etridiazole	Acenaphthene	0.31	6.58974e-12	Farming/Green space	Food
Etridiazole	Anthracene	0.24	6.36303e-07	Farming/Green space	Food
Etridiazole	b-Hexachlorocyclohexane	-0.1	0.0448546	Farming/Green space	Legacy
Etridiazole	Benz[a]anthracene	0.02	0.128686	Farming/Green space	Food
Etridiazole	Benzo[b]fluoranthene	0.03	0.0689259	Farming/Green space	Food
Etridiazole	Bromacil	0.11	0.00209113	Farming/Green space	Farming/Green space
Etridiazole	Bromoform	0.04	0.150914	Farming/Green space	other
Etridiazole	Chrysene	0.07	0.00109711	Farming/Green space	Food
Etridiazole	cis-Permethrin	-0.01	0.057963	Farming/Green space	Indoor dust
Etridiazole	d-Lindane	0.07	0.38457	Farming/Green space	Legacy
Etridiazole	DEET	-0.1	0.00558899	Farming/Green space	Indoor dust
Etridiazole	Diethyl Phthalate	0.05	0.0374592	Farming/Green space	Indoor dust
Etridiazole	Endrin	-0.16	2.35706e-06	Farming/Green space	Legacy
Etridiazole	Ethion	0.14	4.0403e-07	Farming/Green space	Legacy
Etridiazole	Etridiazole	1	0	Farming/Green space	Farming/Green space
Etridiazole	Fluoranthene	0.06	7.48067e-05	Farming/Green space	Food
Etridiazole	Fonofos	0.02	0.364748	Farming/Green space	Legacy
Etridiazole	Hexachlorbutadiene	0.16	1.70746e-05	Farming/Green space	Industrial use
Etridiazole	Isosafrole	-0.05	0.0549362	Farming/Green space	Legacy
Etridiazole	Lindane	-0.06	0.585987	Farming/Green space	Legacy
Etridiazole	Malathion	0.1	0.582588	Farming/Green space	Indoor dust
Etridiazole	Mirex	-0.08	0.00128283	Farming/Green space	Legacy
Etridiazole	p,p'-DDD	-0.04	0.869212	Farming/Green space	Legacy
Etridiazole	p,p'-DDE	0.02	0.635416	Farming/Green space	Legacy
Etridiazole	Parathion	-0.04	0.194739	Farming/Green space	Legacy
Etridiazole	PCB 128	0.23	1.04185e-05	Farming/Green space	Legacy PCB
Etridiazole	PCB 18	0.34	3.08148e-23	Farming/Green space	Legacy PCB
Etridiazole	PCB 203	-0.02	0.243177	Farming/Green space	Legacy PCB
Etridiazole	PCB 33	0.04	0.438855	Farming/Green space	Legacy PCB
Etridiazole	PCB 44	0.36	9.79731e-28	Farming/Green space	Legacy PCB
Etridiazole	PCB 49	-0.05	0.00289494	Farming/Green space	Legacy PCB
Etridiazole	PCB 52	0	2.61605e-05	Farming/Green space	Legacy PCB
Etridiazole	PCB 60	0.03	0.319276	Farming/Green space	Legacy PCB
Etridiazole	PCB 77	-0.04	0.107828	Farming/Green space	Legacy PCB
Etridiazole	PCB 81	-0.03	0.127332	Farming/Green space	Legacy PCB
Etridiazole	Phenacetin	0.01	0.0980125	Farming/Green space	other
Etridiazole	Phenanthrene	0.14	0.00273652	Farming/Green space	Food
Etridiazole	Pyrene	0.08	0.000112678	Farming/Green space	Food
Etridiazole	Safrole	0.29	2.26227e-21	Farming/Green space	Legacy
Etridiazole	Simazine	0.21	1.38619e-06	Farming/Green space	Farming/Green space
Etridiazole	trans-Permethrin	-0.07	0.316082	Farming/Green space	Indoor dust
Etridiazole	Tri(2-chloroethyl) phosphate	-0.04	0.130438	Farming/Green space	Indoor dust
Etridiazole	Triadimefon	0.01	0.163384	Farming/Green space	Farming/Green space
Fluoranthene	1,2-Dichlorbenzene	0.14	0.000115941	Food	Industrial use
Fluoranthene	1,2,3,7,8-Pentachlorodibenzodioxin	-0.18	0.176083	Food	Food
Fluoranthene	1,2,4-Trichlorobenzene	-0.04	0.656093	Food	Industrial use
Fluoranthene	1,2,4,5-Tetrachlorobenzene	-0.19	0.502655	Food	Industrial use
Fluoranthene	2,3,7,8-Tetrachlorodibenzofuran	-0.4	2.29409e-13	Food	Food
Fluoranthene	2,4,5-Trichlorophenol	-0.1	0.131627	Food	Industrial use
Fluoranthene	Acenaphthene	-0.05	0.541021	Food	Food
Fluoranthene	Anthracene	0.1	0.0182677	Food	Food
Fluoranthene	b-Hexachlorocyclohexane	-0.19	0.00740059	Food	Legacy
Fluoranthene	Benz[a]anthracene	0.04	6.28618e-07	Food	Food
Fluoranthene	Benzo[b]fluoranthene	-0.16	0.210632	Food	Food
Fluoranthene	Bromacil	-0.21	0.161802	Food	Farming/Green space
Fluoranthene	Bromoform	-0.14	0.18793	Food	other
Fluoranthene	Chrysene	-0.05	0.000509839	Food	Food
Fluoranthene	cis-Permethrin	-0.51	2.83467e-24	Food	Indoor dust
Fluoranthene	d-Lindane	-0.14	0.132212	Food	Legacy
Fluoranthene	DEET	-0.21	6.7111e-07	Food	Indoor dust
Fluoranthene	Diethyl Phthalate	-0.3	2.32411e-07	Food	Indoor dust
Fluoranthene	Endrin	-0.57	1.92759e-39	Food	Legacy
Fluoranthene	Ethion	0	0.691602	Food	Legacy
Fluoranthene	Etridiazole	0.06	7.48067e-05	Food	Farming/Green space
Fluoranthene	Fluoranthene	1	0	Food	Food
Fluoranthene	Fonofos	-0.33	8.97039e-09	Food	Legacy
Fluoranthene	Hexachlorbutadiene	-0.09	0.151767	Food	Industrial use
Fluoranthene	Isosafrole	-0.26	1.00252e-13	Food	Legacy
Fluoranthene	Lindane	-0.07	0.985085	Food	Legacy
Fluoranthene	Malathion	-0.46	5.00747e-13	Food	Indoor dust
Fluoranthene	Mirex	-0.37	8.45984e-12	Food	Legacy
Fluoranthene	p,p'-DDD	-0.35	1.83304e-06	Food	Legacy
Fluoranthene	p,p'-DDE	-0.27	7.37969e-06	Food	Legacy
Fluoranthene	Parathion	-0.45	1.15064e-19	Food	Legacy
Fluoranthene	PCB 128	0.13	0.0617575	Food	Legacy PCB
Fluoranthene	PCB 18	0.4	6.01002e-20	Food	Legacy PCB
Fluoranthene	PCB 203	-0.31	4.54651e-09	Food	Legacy PCB
Fluoranthene	PCB 33	-0.35	1.66808e-09	Food	Legacy PCB
Fluoranthene	PCB 44	0.35	1.771e-22	Food	Legacy PCB
Fluoranthene	PCB 49	0.03	0.849035	Food	Legacy PCB
Fluoranthene	PCB 52	-0.06	0.00253235	Food	Legacy PCB
Fluoranthene	PCB 60	-0.36	1.13843e-05	Food	Legacy PCB
Fluoranthene	PCB 77	-0.38	4.73115e-06	Food	Legacy PCB
Fluoranthene	PCB 81	-0.26	0.170683	Food	Legacy PCB
Fluoranthene	Phenacetin	-0.6	2.26257e-35	Food	other
Fluoranthene	Phenanthrene	0.26	1.25786e-10	Food	Food
Fluoranthene	Pyrene	0.78	5.8394e-84	Food	Food
Fluoranthene	Safrole	0.25	8.45451e-10	Food	Legacy
Fluoranthene	Simazine	0.18	1.47968e-08	Food	Farming/Green space
Fluoranthene	trans-Permethrin	-0.42	1.0611e-10	Food	Indoor dust
Fluoranthene	Tri(2-chloroethyl) phosphate	-0.36	1.20289e-12	Food	Indoor dust
Fluoranthene	Triadimefon	0.24	1.66846e-05	Food	Farming/Green space
Fonofos	1,2-Dichlorbenzene	0.05	0.543804	Legacy	Industrial use
Fonofos	1,2,3,7,8-Pentachlorodibenzodioxin	0.24	0.00217509	Legacy	Food
Fonofos	1,2,4-Trichlorobenzene	0.32	3.56671e-07	Legacy	Industrial use
Fonofos	1,2,4,5-Tetrachlorobenzene	0.32	5.85876e-07	Legacy	Industrial use
Fonofos	2,3,7,8-Tetrachlorodibenzofuran	0.25	6.75689e-05	Legacy	Food
Fonofos	2,4,5-Trichlorophenol	0.21	0.104451	Legacy	Industrial use
Fonofos	Acenaphthene	0.02	0.762236	Legacy	Food
Fonofos	Anthracene	0.08	0.442412	Legacy	Food
Fonofos	b-Hexachlorocyclohexane	0.33	2.05436e-13	Legacy	Legacy
Fonofos	Benz[a]anthracene	-0.07	0.00164439	Legacy	Food
Fonofos	Benzo[b]fluoranthene	0.09	0.107605	Legacy	Food
Fonofos	Bromacil	0.28	3.85104e-06	Legacy	Farming/Green space
Fonofos	Bromoform	0.19	0.00138252	Legacy	other
Fonofos	Chrysene	-0.03	0.0196727	Legacy	Food
Fonofos	cis-Permethrin	0.39	5.58351e-09	Legacy	Indoor dust
Fonofos	d-Lindane	-0.04	0.212269	Legacy	Legacy
Fonofos	DEET	0.25	0.00813516	Legacy	Indoor dust
Fonofos	Diethyl Phthalate	0.22	0.0116427	Legacy	Indoor dust
Fonofos	Endrin	0.26	1.88113e-05	Legacy	Legacy
Fonofos	Ethion	-0.03	0.803702	Legacy	Legacy
Fonofos	Etridiazole	0.02	0.364748	Legacy	Farming/Green space
Fonofos	Fluoranthene	-0.33	8.97039e-09	Legacy	Food
Fonofos	Fonofos	1	0	Legacy	Legacy
Fonofos	Hexachlorbutadiene	0.22	0.058458	Legacy	Industrial use
Fonofos	Isosafrole	0.34	5.4646e-14	Legacy	Legacy
Fonofos	Lindane	0.02	0.34679	Legacy	Legacy
Fonofos	Malathion	0.32	3.1079e-06	Legacy	Indoor dust
Fonofos	Mirex	0.27	6.14043e-05	Legacy	Legacy
Fonofos	p,p'-DDD	0.23	0.0156814	Legacy	Legacy
Fonofos	p,p'-DDE	0.29	2.20144e-05	Legacy	Legacy
Fonofos	Parathion	0.41	1.9086e-10	Legacy	Legacy
Fonofos	PCB 128	-0.01	0.676543	Legacy	Legacy PCB
Fonofos	PCB 18	-0.17	0.000980731	Legacy	Legacy PCB
Fonofos	PCB 203	0.31	6.3697e-07	Legacy	Legacy PCB
Fonofos	PCB 33	0.21	0.000237072	Legacy	Legacy PCB
Fonofos	PCB 44	-0.24	3.55006e-07	Legacy	Legacy PCB
Fonofos	PCB 49	0.01	0.761251	Legacy	Legacy PCB
Fonofos	PCB 52	0.15	0.613459	Legacy	Legacy PCB
Fonofos	PCB 60	0.21	0.13263	Legacy	Legacy PCB
Fonofos	PCB 77	0.26	0.047296	Legacy	Legacy PCB
Fonofos	PCB 81	0.22	0.174941	Legacy	Legacy PCB
Fonofos	Phenacetin	0.43	2.70221e-11	Legacy	other
Fonofos	Phenanthrene	0.14	0.260562	Legacy	Food
Fonofos	Pyrene	-0.31	1.35362e-08	Legacy	Food
Fonofos	Safrole	0.04	0.978631	Legacy	Legacy
Fonofos	Simazine	-0.13	0.00981167	Legacy	Farming/Green space
Fonofos	trans-Permethrin	0.32	0.00123509	Legacy	Indoor dust
Fonofos	Tri(2-chloroethyl) phosphate	0.27	7.14589e-06	Legacy	Indoor dust
Fonofos	Triadimefon	-0.04	0.789211	Legacy	Farming/Green space
Hexachlorbutadiene	1,2-Dichlorbenzene	0.18	3.27621e-06	Industrial use	Industrial use
Hexachlorbutadiene	1,2,3,7,8-Pentachlorodibenzodioxin	0.14	0.0735703	Industrial use	Food
Hexachlorbutadiene	1,2,4-Trichlorobenzene	0.24	7.43918e-06	Industrial use	Industrial use
Hexachlorbutadiene	1,2,4,5-Tetrachlorobenzene	0.14	0.0650165	Industrial use	Industrial use
Hexachlorbutadiene	2,3,7,8-Tetrachlorodibenzofuran	0.08	0.973523	Industrial use	Food
Hexachlorbutadiene	2,4,5-Trichlorophenol	0.32	1.53953e-11	Industrial use	Industrial use
Hexachlorbutadiene	Acenaphthene	0.19	0.000398497	Industrial use	Food
Hexachlorbutadiene	Anthracene	0.14	0.157283	Industrial use	Food
Hexachlorbutadiene	b-Hexachlorocyclohexane	0.14	0.0720718	Industrial use	Legacy
Hexachlorbutadiene	Benz[a]anthracene	0.11	0.040789	Industrial use	Food
Hexachlorbutadiene	Benzo[b]fluoranthene	0.06	0.118141	Industrial use	Food
Hexachlorbutadiene	Bromacil	0.09	0.140192	Industrial use	Farming/Green space
Hexachlorbutadiene	Bromoform	0.11	0.0717064	Industrial use	other
Hexachlorbutadiene	Chrysene	0.08	0.206241	Industrial use	Food
Hexachlorbutadiene	cis-Permethrin	0.1	0.400286	Industrial use	Indoor dust
Hexachlorbutadiene	d-Lindane	0.11	0.000156434	Industrial use	Legacy
Hexachlorbutadiene	DEET	0.02	0.410817	Industrial use	Indoor dust
Hexachlorbutadiene	Diethyl Phthalate	0.1	0.0820568	Industrial use	Indoor dust
Hexachlorbutadiene	Endrin	0.04	0.013445	Industrial use	Legacy
Hexachlorbutadiene	Ethion	0.05	0.0478684	Industrial use	Legacy
Hexachlorbutadiene	Etridiazole	0.16	1.70746e-05	Industrial use	Farming/Green space
Hexachlorbutadiene	Fluoranthene	-0.09	0.151767	Industrial use	Food
Hexachlorbutadiene	Fonofos	0.22	0.058458	Industrial use	Legacy
Hexachlorbutadiene	Hexachlorbutadiene	1	0	Industrial use	Industrial use
Hexachlorbutadiene	Isosafrole	0.18	0.537731	Industrial use	Legacy
Hexachlorbutadiene	Lindane	0.08	0.00351275	Industrial use	Legacy
Hexachlorbutadiene	Malathion	0.09	0.722235	Industrial use	Indoor dust
Hexachlorbutadiene	Mirex	0.12	0.331795	Industrial use	Legacy
Hexachlorbutadiene	p,p'-DDD	0.11	0.514318	Industrial use	Legacy
Hexachlorbutadiene	p,p'-DDE	0.1	0.835064	Industrial use	Legacy
Hexachlorbutadiene	Parathion	0.13	0.513844	Industrial use	Legacy
Hexachlorbutadiene	PCB 128	0.13	0.000152499	Industrial use	Legacy PCB
Hexachlorbutadiene	PCB 18	0.1	8.17103e-07	Industrial use	Legacy PCB
Hexachlorbutadiene	PCB 203	0.11	0.943266	Industrial use	Legacy PCB
Hexachlorbutadiene	PCB 33	0.15	0.0590422	Industrial use	Legacy PCB
Hexachlorbutadiene	PCB 44	0.14	2.49194e-08	Industrial use	Legacy PCB
Hexachlorbutadiene	PCB 49	-0.05	0.577056	Industrial use	Legacy PCB
Hexachlorbutadiene	PCB 52	0.11	0.00693645	Industrial use	Legacy PCB
Hexachlorbutadiene	PCB 60	0.1	0.362996	Industrial use	Legacy PCB
Hexachlorbutadiene	PCB 77	0.03	0.286368	Industrial use	Legacy PCB
Hexachlorbutadiene	PCB 81	0.01	0.699933	Industrial use	Legacy PCB
Hexachlorbutadiene	Phenacetin	0.03	0.067642	Industrial use	other
Hexachlorbutadiene	Phenanthrene	0.07	0.263449	Industrial use	Food
Hexachlorbutadiene	Pyrene	-0.01	0.0455872	Industrial use	Food
Hexachlorbutadiene	Safrole	0.14	3.7009e-05	Industrial use	Legacy
Hexachlorbutadiene	Simazine	0.18	7.55541e-09	Industrial use	Farming/Green space
Hexachlorbutadiene	trans-Permethrin	0.11	0.866259	Industrial use	Indoor dust
Hexachlorbutadiene	Tri(2-chloroethyl) phosphate	0.13	0.812074	Industrial use	Indoor dust
Hexachlorbutadiene	Triadimefon	-0.04	0.804671	Industrial use	Farming/Green space
Isosafrole	1,2-Dichlorbenzene	0.19	0.248863	Legacy	Industrial use
Isosafrole	1,2,3,7,8-Pentachlorodibenzodioxin	0.2	0.00449988	Legacy	Food
Isosafrole	1,2,4-Trichlorobenzene	0.31	1.34843e-06	Legacy	Industrial use
Isosafrole	1,2,4,5-Tetrachlorobenzene	0.13	0.0205145	Legacy	Industrial use
Isosafrole	2,3,7,8-Tetrachlorodibenzofuran	0.21	4.6201e-05	Legacy	Food
Isosafrole	2,4,5-Trichlorophenol	0.2	0.10498	Legacy	Industrial use
Isosafrole	Acenaphthene	-0.02	0.329929	Legacy	Food
Isosafrole	Anthracene	-0.03	0.478132	Legacy	Food
Isosafrole	b-Hexachlorocyclohexane	0.41	5.61165e-12	Legacy	Legacy
Isosafrole	Benz[a]anthracene	0.02	0.0183059	Legacy	Food
Isosafrole	Benzo[b]fluoranthene	0.09	0.695018	Legacy	Food
Isosafrole	Bromacil	0.09	0.100877	Legacy	Farming/Green space
Isosafrole	Bromoform	0.05	0.334163	Legacy	other
Isosafrole	Chrysene	0.12	0.725635	Legacy	Food
Isosafrole	cis-Permethrin	0.29	7.26331e-10	Legacy	Indoor dust
Isosafrole	d-Lindane	0.22	0.00191506	Legacy	Legacy
Isosafrole	DEET	0.11	0.0518884	Legacy	Indoor dust
Isosafrole	Diethyl Phthalate	0.07	0.0187382	Legacy	Indoor dust
Isosafrole	Endrin	0.13	0.000319332	Legacy	Legacy
Isosafrole	Ethion	-0.02	0.336131	Legacy	Legacy
Isosafrole	Etridiazole	-0.05	0.0549362	Legacy	Farming/Green space
Isosafrole	Fluoranthene	-0.26	1.00252e-13	Legacy	Food
Isosafrole	Fonofos	0.34	5.4646e-14	Legacy	Legacy
Isosafrole	Hexachlorbutadiene	0.18	0.537731	Legacy	Industrial use
Isosafrole	Isosafrole	1	0	Legacy	Legacy
Isosafrole	Lindane	0.18	0.35886	Legacy	Legacy
Isosafrole	Malathion	0.27	2.0657e-08	Legacy	Indoor dust
Isosafrole	Mirex	0.23	7.70104e-06	Legacy	Legacy
Isosafrole	p,p'-DDD	0.14	0.0593384	Legacy	Legacy
Isosafrole	p,p'-DDE	0.25	0.000202774	Legacy	Legacy
Isosafrole	Parathion	0.21	5.37635e-08	Legacy	Legacy
Isosafrole	PCB 128	0.11	0.0822222	Legacy	Legacy PCB
Isosafrole	PCB 18	-0.11	1.42737e-05	Legacy	Legacy PCB
Isosafrole	PCB 203	0.19	1.89201e-05	Legacy	Legacy PCB
Isosafrole	PCB 33	0.05	0.599025	Legacy	Legacy PCB
Isosafrole	PCB 44	-0.14	6.46883e-09	Legacy	Legacy PCB
Isosafrole	PCB 49	0.07	0.0704767	Legacy	Legacy PCB
Isosafrole	PCB 52	-0.03	0.0850352	Legacy	Legacy PCB
Isosafrole	PCB 60	0.08	0.0179304	Legacy	Legacy PCB
Isosafrole	PCB 77	0.09	0.451562	Legacy	Legacy PCB
Isosafrole	PCB 81	0.12	0.512971	Legacy	Legacy PCB
Isosafrole	Phenacetin	0.3	1.238e-15	Legacy	other
Isosafrole	Phenanthrene	0.07	0.298907	Legacy	Food
Isosafrole	Pyrene	-0.23	1.55858e-13	Legacy	Food
Isosafrole	Safrole	0.11	0.366412	Legacy	Legacy
Isosafrole	Simazine	0.01	0.00160851	Legacy	Farming/Green space
Isosafrole	trans-Permethrin	0.19	0.0265032	Legacy	Indoor dust
Isosafrole	Tri(2-chloroethyl) phosphate	0.15	0.0153461	Legacy	Indoor dust
Isosafrole	Triadimefon	0.07	0.0905361	Legacy	Farming/Green space
Lindane	1,2-Dichlorbenzene	0.23	7.98606e-10	Legacy	Industrial use
Lindane	1,2,3,7,8-Pentachlorodibenzodioxin	0.18	0.0131871	Legacy	Food
Lindane	1,2,4-Trichlorobenzene	0.07	0.131633	Legacy	Industrial use
Lindane	1,2,4,5-Tetrachlorobenzene	-0.04	0.0168028	Legacy	Industrial use
Lindane	2,3,7,8-Tetrachlorodibenzofuran	0.2	0.0030615	Legacy	Food
Lindane	2,4,5-Trichlorophenol	0.04	0.134289	Legacy	Industrial use
Lindane	Acenaphthene	-0.18	0.00178229	Legacy	Food
Lindane	Anthracene	-0.36	1.58264e-14	Legacy	Food
Lindane	b-Hexachlorocyclohexane	0.59	7.20813e-13	Legacy	Legacy
Lindane	Benz[a]anthracene	0.13	0.0407073	Legacy	Food
Lindane	Benzo[b]fluoranthene	0.05	0.0963528	Legacy	Food
Lindane	Bromacil	0.04	0.205406	Legacy	Farming/Green space
Lindane	Bromoform	0.03	0.799515	Legacy	other
Lindane	Chrysene	0.07	0.556512	Legacy	Food
Lindane	cis-Permethrin	0.02	0.115031	Legacy	Indoor dust
Lindane	d-Lindane	0.49	5.13108e-34	Legacy	Legacy
Lindane	DEET	0.07	0.640905	Legacy	Indoor dust
Lindane	Diethyl Phthalate	-0.08	0.444426	Legacy	Indoor dust
Lindane	Endrin	-0.03	0.000788476	Legacy	Legacy
Lindane	Ethion	-0.06	0.988673	Legacy	Legacy
Lindane	Etridiazole	-0.06	0.585987	Legacy	Farming/Green space
Lindane	Fluoranthene	-0.07	0.985085	Legacy	Food
Lindane	Fonofos	0.02	0.34679	Legacy	Legacy
Lindane	Hexachlorbutadiene	0.08	0.00351275	Legacy	Industrial use
Lindane	Isosafrole	0.18	0.35886	Legacy	Legacy
Lindane	Lindane	1	0	Legacy	Legacy
Lindane	Malathion	-0.1	0.428442	Legacy	Indoor dust
Lindane	Mirex	-0.02	0.0140528	Legacy	Legacy
Lindane	p,p'-DDD	0.07	0.932999	Legacy	Legacy
Lindane	p,p'-DDE	0.05	0.790329	Legacy	Legacy
Lindane	Parathion	-0.07	8.47945e-05	Legacy	Legacy
Lindane	PCB 128	0.07	0.0108268	Legacy	Legacy PCB
Lindane	PCB 18	-0.14	0.771911	Legacy	Legacy PCB
Lindane	PCB 203	0.03	0.108401	Legacy	Legacy PCB
Lindane	PCB 33	-0.15	0.00404798	Legacy	Legacy PCB
Lindane	PCB 44	-0.04	0.040774	Legacy	Legacy PCB
Lindane	PCB 49	0.08	0.0382778	Legacy	Legacy PCB
Lindane	PCB 52	0.05	0.779467	Legacy	Legacy PCB
Lindane	PCB 60	-0.04	0.457392	Legacy	Legacy PCB
Lindane	PCB 77	-0.09	0.00211283	Legacy	Legacy PCB
Lindane	PCB 81	0	0.00950249	Legacy	Legacy PCB
Lindane	Phenacetin	-0.08	0.0045517	Legacy	other
Lindane	Phenanthrene	-0.15	0.151614	Legacy	Food
Lindane	Pyrene	-0.12	0.319812	Legacy	Food
Lindane	Safrole	0.03	0.348813	Legacy	Legacy
Lindane	Simazine	0.25	4.05883e-13	Legacy	Farming/Green space
Lindane	trans-Permethrin	-0.11	6.81863e-06	Legacy	Indoor dust
Lindane	Tri(2-chloroethyl) phosphate	-0.07	0.00406388	Legacy	Indoor dust
Lindane	Triadimefon	0.08	0.0312485	Legacy	Farming/Green space
Malathion	1,2-Dichlorbenzene	0.15	0.016405	Indoor dust	Industrial use
Malathion	1,2,3,7,8-Pentachlorodibenzodioxin	0.22	0.00104528	Indoor dust	Food
Malathion	1,2,4-Trichlorobenzene	0.14	0.222525	Indoor dust	Industrial use
Malathion	1,2,4,5-Tetrachlorobenzene	0.18	0.0500213	Indoor dust	Industrial use
Malathion	2,3,7,8-Tetrachlorodibenzofuran	0.24	1.07497e-05	Indoor dust	Food
Malathion	2,4,5-Trichlorophenol	0.13	0.343613	Indoor dust	Industrial use
Malathion	Acenaphthene	0.25	7.00416e-07	Indoor dust	Food
Malathion	Anthracene	0.24	1.1704e-06	Indoor dust	Food
Malathion	b-Hexachlorocyclohexane	0.08	0.141812	Indoor dust	Legacy
Malathion	Benz[a]anthracene	-0.03	0.00954913	Indoor dust	Food
Malathion	Benzo[b]fluoranthene	0.13	0.749063	Indoor dust	Food
Malathion	Bromacil	0.23	0.00566102	Indoor dust	Farming/Green space
Malathion	Bromoform	0.12	0.214948	Indoor dust	other
Malathion	Chrysene	0.04	0.0626461	Indoor dust	Food
Malathion	cis-Permethrin	0.46	8.59436e-13	Indoor dust	Indoor dust
Malathion	d-Lindane	0.1	0.155064	Indoor dust	Legacy
Malathion	DEET	0.16	0.00303454	Indoor dust	Indoor dust
Malathion	Diethyl Phthalate	0.35	1.56059e-14	Indoor dust	Indoor dust
Malathion	Endrin	0.31	3.95439e-06	Indoor dust	Legacy
Malathion	Ethion	0.03	0.105006	Indoor dust	Legacy
Malathion	Etridiazole	0.1	0.582588	Indoor dust	Farming/Green space
Malathion	Fluoranthene	-0.46	5.00747e-13	Indoor dust	Food
Malathion	Fonofos	0.32	3.1079e-06	Indoor dust	Legacy
Malathion	Hexachlorbutadiene	0.09	0.722235	Indoor dust	Industrial use
Malathion	Isosafrole	0.27	2.0657e-08	Indoor dust	Legacy
Malathion	Lindane	-0.1	0.428442	Indoor dust	Legacy
Malathion	Malathion	1	0	Indoor dust	Indoor dust
Malathion	Mirex	0.31	0.000179598	Indoor dust	Legacy
Malathion	p,p'-DDD	0.28	7.06073e-05	Indoor dust	Legacy
Malathion	p,p'-DDE	0.25	0.000539335	Indoor dust	Legacy
Malathion	Parathion	0.35	1.88961e-09	Indoor dust	Legacy
Malathion	PCB 128	0.17	2.73829e-07	Indoor dust	Legacy PCB
Malathion	PCB 18	-0.1	0.295675	Indoor dust	Legacy PCB
Malathion	PCB 203	0.34	2.3776e-11	Indoor dust	Legacy PCB
Malathion	PCB 33	0.26	5.28569e-06	Indoor dust	Legacy PCB
Malathion	PCB 44	-0.04	0.454798	Indoor dust	Legacy PCB
Malathion	PCB 49	0.13	0.0345938	Indoor dust	Legacy PCB
Malathion	PCB 52	-0.02	0.0033343	Indoor dust	Legacy PCB
Malathion	PCB 60	0.22	0.236453	Indoor dust	Legacy PCB
Malathion	PCB 77	0.41	1.05286e-07	Indoor dust	Legacy PCB
Malathion	PCB 81	0.2	0.356201	Indoor dust	Legacy PCB
Malathion	Phenacetin	0.52	5.15516e-21	Indoor dust	other
Malathion	Phenanthrene	0.08	0.365264	Indoor dust	Food
Malathion	Pyrene	-0.4	2.71752e-10	Indoor dust	Food
Malathion	Safrole	-0.09	0.356915	Indoor dust	Legacy
Malathion	Simazine	0.06	0.111569	Indoor dust	Farming/Green space
Malathion	trans-Permethrin	0.29	9.02952e-05	Indoor dust	Indoor dust
Malathion	Tri(2-chloroethyl) phosphate	0.28	9.77008e-07	Indoor dust	Indoor dust
Malathion	Triadimefon	-0.05	0.287984	Indoor dust	Farming/Green space
Mirex	1,2-Dichlorbenzene	-0.02	0.323908	Legacy	Industrial use
Mirex	1,2,3,7,8-Pentachlorodibenzodioxin	0.17	0.024617	Legacy	Food
Mirex	1,2,4-Trichlorobenzene	0.23	0.000363026	Legacy	Industrial use
Mirex	1,2,4,5-Tetrachlorobenzene	0.32	0.00017884	Legacy	Industrial use
Mirex	2,3,7,8-Tetrachlorodibenzofuran	0.32	5.04929e-08	Legacy	Food
Mirex	2,4,5-Trichlorophenol	0.16	0.836963	Legacy	Industrial use
Mirex	Acenaphthene	0.13	0.0486795	Legacy	Food
Mirex	Anthracene	0.19	0.000530023	Legacy	Food
Mirex	b-Hexachlorocyclohexane	0.24	0.00010069	Legacy	Legacy
Mirex	Benz[a]anthracene	0.03	0.11947	Legacy	Food
Mirex	Benzo[b]fluoranthene	0.14	0.107958	Legacy	Food
Mirex	Bromacil	0.25	0.00988433	Legacy	Farming/Green space
Mirex	Bromoform	0.12	0.380788	Legacy	other
Mirex	Chrysene	0.08	0.104375	Legacy	Food
Mirex	cis-Permethrin	0.44	7.85261e-16	Legacy	Indoor dust
Mirex	d-Lindane	-0.06	0.0157788	Legacy	Legacy
Mirex	DEET	0.15	0.000291932	Legacy	Indoor dust
Mirex	Diethyl Phthalate	0.3	1.03481e-05	Legacy	Indoor dust
Mirex	Endrin	0.48	5.81838e-19	Legacy	Legacy
Mirex	Ethion	-0.02	0.347407	Legacy	Legacy
Mirex	Etridiazole	-0.08	0.00128283	Legacy	Farming/Green space
Mirex	Fluoranthene	-0.37	8.45984e-12	Legacy	Food
Mirex	Fonofos	0.27	6.14043e-05	Legacy	Legacy
Mirex	Hexachlorbutadiene	0.12	0.331795	Legacy	Industrial use
Mirex	Isosafrole	0.23	7.70104e-06	Legacy	Legacy
Mirex	Lindane	-0.02	0.0140528	Legacy	Legacy
Mirex	Malathion	0.31	0.000179598	Legacy	Indoor dust
Mirex	Mirex	1	0	Legacy	Legacy
Mirex	p,p'-DDD	0.35	3.39582e-08	Legacy	Legacy
Mirex	p,p'-DDE	0.22	0.000960105	Legacy	Legacy
Mirex	Parathion	0.42	8.44913e-15	Legacy	Legacy
Mirex	PCB 128	0.03	0.454963	Legacy	Legacy PCB
Mirex	PCB 18	-0.22	1.86503e-05	Legacy	Legacy PCB
Mirex	PCB 203	0.31	3.51598e-08	Legacy	Legacy PCB
Mirex	PCB 33	0.32	6.32585e-07	Legacy	Legacy PCB
Mirex	PCB 44	-0.16	8.82925e-07	Legacy	Legacy PCB
Mirex	PCB 49	-0.09	0.268937	Legacy	Legacy PCB
Mirex	PCB 52	0.1	0.0645155	Legacy	Legacy PCB
Mirex	PCB 60	0.25	0.379646	Legacy	Legacy PCB
Mirex	PCB 77	0.37	5.05091e-06	Legacy	Legacy PCB
Mirex	PCB 81	0.34	0.00162896	Legacy	Legacy PCB
Mirex	Phenacetin	0.47	9.3801e-20	Legacy	other
Mirex	Phenanthrene	0.12	0.411139	Legacy	Food
Mirex	Pyrene	-0.26	2.54204e-06	Legacy	Food
Mirex	Safrole	-0.11	0.0165865	Legacy	Legacy
Mirex	Simazine	-0.07	0.0194673	Legacy	Farming/Green space
Mirex	trans-Permethrin	0.39	7.4752e-10	Legacy	Indoor dust
Mirex	Tri(2-chloroethyl) phosphate	0.38	9.09328e-12	Legacy	Indoor dust
Mirex	Triadimefon	-0.18	0.00376252	Legacy	Farming/Green space
p,p'-DDD	1,2-Dichlorbenzene	0.04	0.524475	Legacy	Industrial use
p,p'-DDD	1,2,3,7,8-Pentachlorodibenzodioxin	0.25	0.00581178	Legacy	Food
p,p'-DDD	1,2,4-Trichlorobenzene	0.15	0.000811202	Legacy	Industrial use
p,p'-DDD	1,2,4,5-Tetrachlorobenzene	0.23	0.0109246	Legacy	Industrial use
p,p'-DDD	2,3,7,8-Tetrachlorodibenzofuran	0.33	4.56222e-08	Legacy	Food
p,p'-DDD	2,4,5-Trichlorophenol	0.11	0.505339	Legacy	Industrial use
p,p'-DDD	Acenaphthene	0.09	0.00258517	Legacy	Food
p,p'-DDD	Anthracene	0.05	0.103432	Legacy	Food
p,p'-DDD	b-Hexachlorocyclohexane	0.17	0.0208628	Legacy	Legacy
p,p'-DDD	Benz[a]anthracene	-0.01	0.0664376	Legacy	Food
p,p'-DDD	Benzo[b]fluoranthene	0.19	0.286559	Legacy	Food
p,p'-DDD	Bromacil	0.21	0.0153999	Legacy	Farming/Green space
p,p'-DDD	Bromoform	0.12	0.137708	Legacy	other
p,p'-DDD	Chrysene	0.04	0.146085	Legacy	Food
p,p'-DDD	cis-Permethrin	0.36	2.3286e-08	Legacy	Indoor dust
p,p'-DDD	d-Lindane	-0.01	0.221291	Legacy	Legacy
p,p'-DDD	DEET	0.11	0.183455	Legacy	Indoor dust
p,p'-DDD	Diethyl Phthalate	0.29	6.27589e-08	Legacy	Indoor dust
p,p'-DDD	Endrin	0.3	1.93625e-07	Legacy	Legacy
p,p'-DDD	Ethion	0.09	0.0202032	Legacy	Legacy
p,p'-DDD	Etridiazole	-0.04	0.869212	Legacy	Farming/Green space
p,p'-DDD	Fluoranthene	-0.35	1.83304e-06	Legacy	Food
p,p'-DDD	Fonofos	0.23	0.0156814	Legacy	Legacy
p,p'-DDD	Hexachlorbutadiene	0.11	0.514318	Legacy	Industrial use
p,p'-DDD	Isosafrole	0.14	0.0593384	Legacy	Legacy
p,p'-DDD	Lindane	0.07	0.932999	Legacy	Legacy
p,p'-DDD	Malathion	0.28	7.06073e-05	Legacy	Indoor dust
p,p'-DDD	Mirex	0.35	3.39582e-08	Legacy	Legacy
p,p'-DDD	p,p'-DDD	1	0	Legacy	Legacy
p,p'-DDD	p,p'-DDE	0.23	0.000786589	Legacy	Legacy
p,p'-DDD	Parathion	0.35	1.56996e-09	Legacy	Legacy
p,p'-DDD	PCB 128	0.04	0.0401848	Legacy	Legacy PCB
p,p'-DDD	PCB 18	-0.2	0.146766	Legacy	Legacy PCB
p,p'-DDD	PCB 203	0.32	6.34447e-08	Legacy	Legacy PCB
p,p'-DDD	PCB 33	0.28	1.71346e-06	Legacy	Legacy PCB
p,p'-DDD	PCB 44	-0.09	0.383249	Legacy	Legacy PCB
p,p'-DDD	PCB 49	-0.01	0.843695	Legacy	Legacy PCB
p,p'-DDD	PCB 52	0.1	0.786227	Legacy	Legacy PCB
p,p'-DDD	PCB 60	0.12	0.290803	Legacy	Legacy PCB
p,p'-DDD	PCB 77	0.3	0.00195535	Legacy	Legacy PCB
p,p'-DDD	PCB 81	0.25	0.0116142	Legacy	Legacy PCB
p,p'-DDD	Phenacetin	0.36	2.19657e-09	Legacy	other
p,p'-DDD	Phenanthrene	0.06	0.0345755	Legacy	Food
p,p'-DDD	Pyrene	-0.24	0.00652117	Legacy	Food
p,p'-DDD	Safrole	-0.09	0.380354	Legacy	Legacy
p,p'-DDD	Simazine	0.02	0.789716	Legacy	Farming/Green space
p,p'-DDD	trans-Permethrin	0.3	7.85626e-05	Legacy	Indoor dust
p,p'-DDD	Tri(2-chloroethyl) phosphate	0.32	3.296e-10	Legacy	Indoor dust
p,p'-DDD	Triadimefon	-0.16	0.00376121	Legacy	Farming/Green space
p,p'-DDE	1,2-Dichlorbenzene	0.11	0.0760871	Legacy	Industrial use
p,p'-DDE	1,2,3,7,8-Pentachlorodibenzodioxin	0.27	5.53296e-05	Legacy	Food
p,p'-DDE	1,2,4-Trichlorobenzene	0.27	0.000303749	Legacy	Industrial use
p,p'-DDE	1,2,4,5-Tetrachlorobenzene	0.23	0.0029944	Legacy	Industrial use
p,p'-DDE	2,3,7,8-Tetrachlorodibenzofuran	0.28	5.32513e-06	Legacy	Food
p,p'-DDE	2,4,5-Trichlorophenol	0.17	0.0832545	Legacy	Industrial use
p,p'-DDE	Acenaphthene	0.15	0.0218454	Legacy	Food
p,p'-DDE	Anthracene	0.15	0.0334341	Legacy	Food
p,p'-DDE	b-Hexachlorocyclohexane	0.22	7.26588e-07	Legacy	Legacy
p,p'-DDE	Benz[a]anthracene	0.08	0.982066	Legacy	Food
p,p'-DDE	Benzo[b]fluoranthene	0.17	0.620807	Legacy	Food
p,p'-DDE	Bromacil	0.23	0.000446728	Legacy	Farming/Green space
p,p'-DDE	Bromoform	0.15	0.00735323	Legacy	other
p,p'-DDE	Chrysene	0.08	0.49034	Legacy	Food
p,p'-DDE	cis-Permethrin	0.24	5.86872e-05	Legacy	Indoor dust
p,p'-DDE	d-Lindane	-0.01	0.479841	Legacy	Legacy
p,p'-DDE	DEET	0.23	4.72496e-06	Legacy	Indoor dust
p,p'-DDE	Diethyl Phthalate	0.21	0.000137718	Legacy	Indoor dust
p,p'-DDE	Endrin	0.17	0.00943811	Legacy	Legacy
p,p'-DDE	Ethion	0.1	0.156431	Legacy	Legacy
p,p'-DDE	Etridiazole	0.02	0.635416	Legacy	Farming/Green space
p,p'-DDE	Fluoranthene	-0.27	7.37969e-06	Legacy	Food
p,p'-DDE	Fonofos	0.29	2.20144e-05	Legacy	Legacy
p,p'-DDE	Hexachlorbutadiene	0.1	0.835064	Legacy	Industrial use
p,p'-DDE	Isosafrole	0.25	0.000202774	Legacy	Legacy
p,p'-DDE	Lindane	0.05	0.790329	Legacy	Legacy
p,p'-DDE	Malathion	0.25	0.000539335	Legacy	Indoor dust
p,p'-DDE	Mirex	0.22	0.000960105	Legacy	Legacy
p,p'-DDE	p,p'-DDD	0.23	0.000786589	Legacy	Legacy
p,p'-DDE	p,p'-DDE	1	0	Legacy	Legacy
p,p'-DDE	Parathion	0.33	1.38649e-09	Legacy	Legacy
p,p'-DDE	PCB 128	0.22	7.47459e-06	Legacy	Legacy PCB
p,p'-DDE	PCB 18	0	0.629864	Legacy	Legacy PCB
p,p'-DDE	PCB 203	0.24	2.94425e-05	Legacy	Legacy PCB
p,p'-DDE	PCB 33	0.23	0.000246031	Legacy	Legacy PCB
p,p'-DDE	PCB 44	-0.02	0.201244	Legacy	Legacy PCB
p,p'-DDE	PCB 49	0.02	0.538076	Legacy	Legacy PCB
p,p'-DDE	PCB 52	0.07	0.944805	Legacy	Legacy PCB
p,p'-DDE	PCB 60	0.13	0.848053	Legacy	Legacy PCB
p,p'-DDE	PCB 77	0.24	0.00213152	Legacy	Legacy PCB
p,p'-DDE	PCB 81	0.23	0.00685655	Legacy	Legacy PCB
p,p'-DDE	Phenacetin	0.37	5.46257e-12	Legacy	other
p,p'-DDE	Phenanthrene	0.1	0.0961409	Legacy	Food
p,p'-DDE	Pyrene	-0.2	0.000947462	Legacy	Food
p,p'-DDE	Safrole	0.09	0.536145	Legacy	Legacy
p,p'-DDE	Simazine	0.04	0.792774	Legacy	Farming/Green space
p,p'-DDE	trans-Permethrin	0.23	0.0160424	Legacy	Indoor dust
p,p'-DDE	Tri(2-chloroethyl) phosphate	0.22	0.000722577	Legacy	Indoor dust
p,p'-DDE	Triadimefon	-0.03	0.928904	Legacy	Farming/Green space
Parathion	1,2-Dichlorbenzene	-0.13	0.000164106	Legacy	Industrial use
Parathion	1,2,3,7,8-Pentachlorodibenzodioxin	0.2	0.00370497	Legacy	Food
Parathion	1,2,4-Trichlorobenzene	0.21	0.000354307	Legacy	Industrial use
Parathion	1,2,4,5-Tetrachlorobenzene	0.37	1.17136e-08	Legacy	Industrial use
Parathion	2,3,7,8-Tetrachlorodibenzofuran	0.3	4.02509e-08	Legacy	Food
Parathion	2,4,5-Trichlorophenol	0.22	0.156391	Legacy	Industrial use
Parathion	Acenaphthene	0.25	8.66942e-08	Legacy	Food
Parathion	Anthracene	0.41	4.29137e-17	Legacy	Food
Parathion	b-Hexachlorocyclohexane	0.15	0.00146635	Legacy	Legacy
Parathion	Benz[a]anthracene	-0.02	0.00200032	Legacy	Food
Parathion	Benzo[b]fluoranthene	0.11	0.0202251	Legacy	Food
Parathion	Bromacil	0.25	0.00245332	Legacy	Farming/Green space
Parathion	Bromoform	0.19	0.00130208	Legacy	other
Parathion	Chrysene	0.05	0.0671349	Legacy	Food
Parathion	cis-Permethrin	0.52	3.38178e-32	Legacy	Indoor dust
Parathion	d-Lindane	-0.17	8.28496e-07	Legacy	Legacy
Parathion	DEET	0.28	5.88275e-10	Legacy	Indoor dust
Parathion	Diethyl Phthalate	0.38	1.29167e-14	Legacy	Indoor dust
Parathion	Endrin	0.4	2.27137e-13	Legacy	Legacy
Parathion	Ethion	0.05	0.28495	Legacy	Legacy
Parathion	Etridiazole	-0.04	0.194739	Legacy	Farming/Green space
Parathion	Fluoranthene	-0.45	1.15064e-19	Legacy	Food
Parathion	Fonofos	0.41	1.9086e-10	Legacy	Legacy
Parathion	Hexachlorbutadiene	0.13	0.513844	Legacy	Industrial use
Parathion	Isosafrole	0.21	5.37635e-08	Legacy	Legacy
Parathion	Lindane	-0.07	8.47945e-05	Legacy	Legacy
Parathion	Malathion	0.35	1.88961e-09	Legacy	Indoor dust
Parathion	Mirex	0.42	8.44913e-15	Legacy	Legacy
Parathion	p,p'-DDD	0.35	1.56996e-09	Legacy	Legacy
Parathion	p,p'-DDE	0.33	1.38649e-09	Legacy	Legacy
Parathion	Parathion	1	0	Legacy	Legacy
Parathion	PCB 128	0.03	0.119434	Legacy	Legacy PCB
Parathion	PCB 18	-0.13	0.042651	Legacy	Legacy PCB
Parathion	PCB 203	0.46	1.74908e-22	Legacy	Legacy PCB
Parathion	PCB 33	0.37	2.51671e-10	Legacy	Legacy PCB
Parathion	PCB 44	-0.09	0.00394216	Legacy	Legacy PCB
Parathion	PCB 49	-0.13	0.033461	Legacy	Legacy PCB
Parathion	PCB 52	0.16	0.794976	Legacy	Legacy PCB
Parathion	PCB 60	0.34	0.0138193	Legacy	Legacy PCB
Parathion	PCB 77	0.43	2.1373e-08	Legacy	Legacy PCB
Parathion	PCB 81	0.43	7.02455e-11	Legacy	Legacy PCB
Parathion	Phenacetin	0.56	3.57449e-34	Legacy	other
Parathion	Phenanthrene	0.26	0.000361276	Legacy	Food
Parathion	Pyrene	-0.29	2.77088e-09	Legacy	Food
Parathion	Safrole	-0.06	0.587176	Legacy	Legacy
Parathion	Simazine	-0.2	2.46865e-06	Legacy	Farming/Green space
Parathion	trans-Permethrin	0.49	1.08287e-16	Legacy	Indoor dust
Parathion	Tri(2-chloroethyl) phosphate	0.33	1.42947e-10	Legacy	Indoor dust
Parathion	Triadimefon	-0.26	2.20951e-06	Legacy	Farming/Green space
PCB 128	1,2-Dichlorbenzene	0.45	7.23509e-15	Legacy PCB	Industrial use
PCB 128	1,2,3,7,8-Pentachlorodibenzodioxin	0.16	0.0353273	Legacy PCB	Food
PCB 128	1,2,4-Trichlorobenzene	0.16	0.00237099	Legacy PCB	Industrial use
PCB 128	1,2,4,5-Tetrachlorobenzene	0.03	0.0795946	Legacy PCB	Industrial use
PCB 128	2,3,7,8-Tetrachlorodibenzofuran	0.11	0.00212484	Legacy PCB	Food
PCB 128	2,4,5-Trichlorophenol	0.05	0.0182701	Legacy PCB	Industrial use
PCB 128	Acenaphthene	0.17	2.27141e-05	Legacy PCB	Food
PCB 128	Anthracene	0.13	0.000939999	Legacy PCB	Food
PCB 128	b-Hexachlorocyclohexane	0.05	0.015984	Legacy PCB	Legacy
PCB 128	Benz[a]anthracene	0.05	0.24037	Legacy PCB	Food
PCB 128	Benzo[b]fluoranthene	0.05	0.111649	Legacy PCB	Food
PCB 128	Bromacil	0.13	0.000303031	Legacy PCB	Farming/Green space
PCB 128	Bromoform	0	0.498178	Legacy PCB	other
PCB 128	Chrysene	-0.01	0.930686	Legacy PCB	Food
PCB 128	cis-Permethrin	0.05	0.11607	Legacy PCB	Indoor dust
PCB 128	d-Lindane	0.17	0.000326619	Legacy PCB	Legacy
PCB 128	DEET	-0.05	0.781242	Legacy PCB	Indoor dust
PCB 128	Diethyl Phthalate	0.12	1.32981e-09	Legacy PCB	Indoor dust
PCB 128	Endrin	-0.23	0.00108966	Legacy PCB	Legacy
PCB 128	Ethion	0.15	0.000168373	Legacy PCB	Legacy
PCB 128	Etridiazole	0.23	1.04185e-05	Legacy PCB	Farming/Green space
PCB 128	Fluoranthene	0.13	0.0617575	Legacy PCB	Food
PCB 128	Fonofos	-0.01	0.676543	Legacy PCB	Legacy
PCB 128	Hexachlorbutadiene	0.13	0.000152499	Legacy PCB	Industrial use
PCB 128	Isosafrole	0.11	0.0822222	Legacy PCB	Legacy
PCB 128	Lindane	0.07	0.0108268	Legacy PCB	Legacy
PCB 128	Malathion	0.17	2.73829e-07	Legacy PCB	Indoor dust
PCB 128	Mirex	0.03	0.454963	Legacy PCB	Legacy
PCB 128	p,p'-DDD	0.04	0.0401848	Legacy PCB	Legacy
PCB 128	p,p'-DDE	0.22	7.47459e-06	Legacy PCB	Legacy
PCB 128	Parathion	0.03	0.119434	Legacy PCB	Legacy
PCB 128	PCB 128	1	0	Legacy PCB	Legacy PCB
PCB 128	PCB 18	0.31	7.84913e-08	Legacy PCB	Legacy PCB
PCB 128	PCB 203	0.02	0.29449	Legacy PCB	Legacy PCB
PCB 128	PCB 33	0.07	0.0504857	Legacy PCB	Legacy PCB
PCB 128	PCB 44	0.4	3.44384e-13	Legacy PCB	Legacy PCB
PCB 128	PCB 49	0.14	0.255492	Legacy PCB	Legacy PCB
PCB 128	PCB 52	-0.08	0.907974	Legacy PCB	Legacy PCB
PCB 128	PCB 60	-0.14	0.0338743	Legacy PCB	Legacy PCB
PCB 128	PCB 77	-0.02	0.182631	Legacy PCB	Legacy PCB
PCB 128	PCB 81	0.09	0.00748012	Legacy PCB	Legacy PCB
PCB 128	Phenacetin	0.1	0.00152627	Legacy PCB	other
PCB 128	Phenanthrene	0.13	6.72443e-06	Legacy PCB	Food
PCB 128	Pyrene	0.14	0.0601089	Legacy PCB	Food
PCB 128	Safrole	0.35	3.11486e-09	Legacy PCB	Legacy
PCB 128	Simazine	0.47	1.25722e-18	Legacy PCB	Farming/Green space
PCB 128	trans-Permethrin	-0.05	0.82571	Legacy PCB	Indoor dust
PCB 128	Tri(2-chloroethyl) phosphate	0	0.260983	Legacy PCB	Indoor dust
PCB 128	Triadimefon	0.23	0.00165682	Legacy PCB	Farming/Green space
PCB 18	1,2-Dichlorbenzene	0.13	0.126906	Legacy PCB	Industrial use
PCB 18	1,2,3,7,8-Pentachlorodibenzodioxin	-0.15	0.00986552	Legacy PCB	Food
PCB 18	1,2,4-Trichlorobenzene	0.12	4.68941e-06	Legacy PCB	Industrial use
PCB 18	1,2,4,5-Tetrachlorobenzene	-0.02	0.00100769	Legacy PCB	Industrial use
PCB 18	2,3,7,8-Tetrachlorodibenzofuran	-0.16	0.000528714	Legacy PCB	Food
PCB 18	2,4,5-Trichlorophenol	0.11	1.38521e-07	Legacy PCB	Industrial use
PCB 18	Acenaphthene	0.34	2.9894e-15	Legacy PCB	Food
PCB 18	Anthracene	0.35	2.09194e-10	Legacy PCB	Food
PCB 18	b-Hexachlorocyclohexane	-0.28	5.91074e-05	Legacy PCB	Legacy
PCB 18	Benz[a]anthracene	0.13	2.20813e-05	Legacy PCB	Food
PCB 18	Benzo[b]fluoranthene	-0.09	0.110067	Legacy PCB	Food
PCB 18	Bromacil	-0.04	0.0750675	Legacy PCB	Farming/Green space
PCB 18	Bromoform	-0.02	0.336445	Legacy PCB	other
PCB 18	Chrysene	0.03	0.000213458	Legacy PCB	Food
PCB 18	cis-Permethrin	-0.19	7.36553e-05	Legacy PCB	Indoor dust
PCB 18	d-Lindane	-0.09	0.376299	Legacy PCB	Legacy
PCB 18	DEET	-0.14	0.00234589	Legacy PCB	Indoor dust
PCB 18	Diethyl Phthalate	0.03	0.0465527	Legacy PCB	Indoor dust
PCB 18	Endrin	-0.36	4.91098e-14	Legacy PCB	Legacy
PCB 18	Ethion	0.17	3.55122e-07	Legacy PCB	Legacy
PCB 18	Etridiazole	0.34	3.08148e-23	Legacy PCB	Farming/Green space
PCB 18	Fluoranthene	0.4	6.01002e-20	Legacy PCB	Food
PCB 18	Fonofos	-0.17	0.000980731	Legacy PCB	Legacy
PCB 18	Hexachlorbutadiene	0.1	8.17103e-07	Legacy PCB	Industrial use
PCB 18	Isosafrole	-0.11	1.42737e-05	Legacy PCB	Legacy
PCB 18	Lindane	-0.14	0.771911	Legacy PCB	Legacy
PCB 18	Malathion	-0.1	0.295675	Legacy PCB	Indoor dust
PCB 18	Mirex	-0.22	1.86503e-05	Legacy PCB	Legacy
PCB 18	p,p'-DDD	-0.2	0.146766	Legacy PCB	Legacy
PCB 18	p,p'-DDE	0	0.629864	Legacy PCB	Legacy
PCB 18	Parathion	-0.13	0.042651	Legacy PCB	Legacy
PCB 18	PCB 128	0.31	7.84913e-08	Legacy PCB	Legacy PCB
PCB 18	PCB 18	1	0	Legacy PCB	Legacy PCB
PCB 18	PCB 203	-0.08	0.120229	Legacy PCB	Legacy PCB
PCB 18	PCB 33	-0.03	0.384851	Legacy PCB	Legacy PCB
PCB 18	PCB 44	0.67	1.26226e-83	Legacy PCB	Legacy PCB
PCB 18	PCB 49	-0.08	6.91519e-05	Legacy PCB	Legacy PCB
PCB 18	PCB 52	0.01	7.27189e-08	Legacy PCB	Legacy PCB
PCB 18	PCB 60	-0.17	0.880915	Legacy PCB	Legacy PCB
PCB 18	PCB 77	-0.17	0.0345672	Legacy PCB	Legacy PCB
PCB 18	PCB 81	-0.11	0.0644019	Legacy PCB	Legacy PCB
PCB 18	Phenacetin	-0.2	2.89096e-06	Legacy PCB	other
PCB 18	Phenanthrene	0.24	4.59672e-07	Legacy PCB	Food
PCB 18	Pyrene	0.43	1.24301e-20	Legacy PCB	Food
PCB 18	Safrole	0.42	1.46326e-36	Legacy PCB	Legacy
PCB 18	Simazine	0.36	4.91825e-16	Legacy PCB	Farming/Green space
PCB 18	trans-Permethrin	-0.18	0.179805	Legacy PCB	Indoor dust
PCB 18	Tri(2-chloroethyl) phosphate	-0.13	0.0152268	Legacy PCB	Indoor dust
PCB 18	Triadimefon	0.01	0.140301	Legacy PCB	Farming/Green space
PCB 203	1,2-Dichlorbenzene	-0.05	0.17032	Legacy PCB	Industrial use
PCB 203	1,2,3,7,8-Pentachlorodibenzodioxin	0.29	7.37567e-08	Legacy PCB	Food
PCB 203	1,2,4-Trichlorobenzene	0.16	0.00192539	Legacy PCB	Industrial use
PCB 203	1,2,4,5-Tetrachlorobenzene	0.35	1.61346e-08	Legacy PCB	Industrial use
PCB 203	2,3,7,8-Tetrachlorodibenzofuran	0.26	1.55148e-07	Legacy PCB	Food
PCB 203	2,4,5-Trichlorophenol	0.21	0.158868	Legacy PCB	Industrial use
PCB 203	Acenaphthene	0.23	2.57292e-06	Legacy PCB	Food
PCB 203	Anthracene	0.26	1.28224e-06	Legacy PCB	Food
PCB 203	b-Hexachlorocyclohexane	0.2	0.000224917	Legacy PCB	Legacy
PCB 203	Benz[a]anthracene	0.02	0.104005	Legacy PCB	Food
PCB 203	Benzo[b]fluoranthene	0.17	0.919316	Legacy PCB	Food
PCB 203	Bromacil	0.23	0.00284135	Legacy PCB	Farming/Green space
PCB 203	Bromoform	0.14	0.0765184	Legacy PCB	other
PCB 203	Chrysene	0.08	0.41943	Legacy PCB	Food
PCB 203	cis-Permethrin	0.42	9.65614e-18	Legacy PCB	Indoor dust
PCB 203	d-Lindane	-0.14	0.000105428	Legacy PCB	Legacy
PCB 203	DEET	0.19	0.000186936	Legacy PCB	Indoor dust
PCB 203	Diethyl Phthalate	0.38	1.288e-12	Legacy PCB	Indoor dust
PCB 203	Endrin	0.31	3.14361e-09	Legacy PCB	Legacy
PCB 203	Ethion	0	0.756829	Legacy PCB	Legacy
PCB 203	Etridiazole	-0.02	0.243177	Legacy PCB	Farming/Green space
PCB 203	Fluoranthene	-0.31	4.54651e-09	Legacy PCB	Food
PCB 203	Fonofos	0.31	6.3697e-07	Legacy PCB	Legacy
PCB 203	Hexachlorbutadiene	0.11	0.943266	Legacy PCB	Industrial use
PCB 203	Isosafrole	0.19	1.89201e-05	Legacy PCB	Legacy
PCB 203	Lindane	0.03	0.108401	Legacy PCB	Legacy
PCB 203	Malathion	0.34	2.3776e-11	Legacy PCB	Indoor dust
PCB 203	Mirex	0.31	3.51598e-08	Legacy PCB	Legacy
PCB 203	p,p'-DDD	0.32	6.34447e-08	Legacy PCB	Legacy
PCB 203	p,p'-DDE	0.24	2.94425e-05	Legacy PCB	Legacy
PCB 203	Parathion	0.46	1.74908e-22	Legacy PCB	Legacy
PCB 203	PCB 128	0.02	0.29449	Legacy PCB	Legacy PCB
PCB 203	PCB 18	-0.08	0.120229	Legacy PCB	Legacy PCB
PCB 203	PCB 203	1	0	Legacy PCB	Legacy PCB
PCB 203	PCB 33	0.34	2.73798e-09	Legacy PCB	Legacy PCB
PCB 203	PCB 44	-0.05	0.0241104	Legacy PCB	Legacy PCB
PCB 203	PCB 49	-0.18	0.0205897	Legacy PCB	Legacy PCB
PCB 203	PCB 52	0.2	0.31632	Legacy PCB	Legacy PCB
PCB 203	PCB 60	0.21	0.831419	Legacy PCB	Legacy PCB
PCB 203	PCB 77	0.35	2.02097e-06	Legacy PCB	Legacy PCB
PCB 203	PCB 81	0.29	0.000307353	Legacy PCB	Legacy PCB
PCB 203	Phenacetin	0.38	1.14082e-14	Legacy PCB	other
PCB 203	Phenanthrene	0.21	0.00106447	Legacy PCB	Food
PCB 203	Pyrene	-0.23	5.9621e-06	Legacy PCB	Food
PCB 203	Safrole	0.01	0.965978	Legacy PCB	Legacy
PCB 203	Simazine	-0.08	0.0287617	Legacy PCB	Farming/Green space
PCB 203	trans-Permethrin	0.32	7.69356e-07	Legacy PCB	Indoor dust
PCB 203	Tri(2-chloroethyl) phosphate	0.36	4.95714e-12	Legacy PCB	Indoor dust
PCB 203	Triadimefon	-0.16	0.00614159	Legacy PCB	Farming/Green space
PCB 33	1,2-Dichlorbenzene	-0.14	0.0172359	Legacy PCB	Industrial use
PCB 33	1,2,3,7,8-Pentachlorodibenzodioxin	0.11	0.0958209	Legacy PCB	Food
PCB 33	1,2,4-Trichlorobenzene	0.11	0.00538875	Legacy PCB	Industrial use
PCB 33	1,2,4,5-Tetrachlorobenzene	0.22	0.000118548	Legacy PCB	Industrial use
PCB 33	2,3,7,8-Tetrachlorodibenzofuran	0.31	5.49367e-08	Legacy PCB	Food
PCB 33	2,4,5-Trichlorophenol	0.15	0.31782	Legacy PCB	Industrial use
PCB 33	Acenaphthene	0.34	1.13452e-11	Legacy PCB	Food
PCB 33	Anthracene	0.27	0.000167497	Legacy PCB	Food
PCB 33	b-Hexachlorocyclohexane	-0.03	0.809619	Legacy PCB	Legacy
PCB 33	Benz[a]anthracene	-0.03	0.0433708	Legacy PCB	Food
PCB 33	Benzo[b]fluoranthene	0.17	0.620983	Legacy PCB	Food
PCB 33	Bromacil	0.35	2.04839e-07	Legacy PCB	Farming/Green space
PCB 33	Bromoform	0.18	0.010983	Legacy PCB	other
PCB 33	Chrysene	0	0.0799539	Legacy PCB	Food
PCB 33	cis-Permethrin	0.34	9.44985e-09	Legacy PCB	Indoor dust
PCB 33	d-Lindane	-0.22	0.000203188	Legacy PCB	Legacy
PCB 33	DEET	0	0.589108	Legacy PCB	Indoor dust
PCB 33	Diethyl Phthalate	0.36	2.03702e-09	Legacy PCB	Indoor dust
PCB 33	Endrin	0.37	4.36138e-16	Legacy PCB	Legacy
PCB 33	Ethion	0.25	1.11105e-05	Legacy PCB	Legacy
PCB 33	Etridiazole	0.04	0.438855	Legacy PCB	Farming/Green space
PCB 33	Fluoranthene	-0.35	1.66808e-09	Legacy PCB	Food
PCB 33	Fonofos	0.21	0.000237072	Legacy PCB	Legacy
PCB 33	Hexachlorbutadiene	0.15	0.0590422	Legacy PCB	Industrial use
PCB 33	Isosafrole	0.05	0.599025	Legacy PCB	Legacy
PCB 33	Lindane	-0.15	0.00404798	Legacy PCB	Legacy
PCB 33	Malathion	0.26	5.28569e-06	Legacy PCB	Indoor dust
PCB 33	Mirex	0.32	6.32585e-07	Legacy PCB	Legacy
PCB 33	p,p'-DDD	0.28	1.71346e-06	Legacy PCB	Legacy
PCB 33	p,p'-DDE	0.23	0.000246031	Legacy PCB	Legacy
PCB 33	Parathion	0.37	2.51671e-10	Legacy PCB	Legacy
PCB 33	PCB 128	0.07	0.0504857	Legacy PCB	Legacy PCB
PCB 33	PCB 18	-0.03	0.384851	Legacy PCB	Legacy PCB
PCB 33	PCB 203	0.34	2.73798e-09	Legacy PCB	Legacy PCB
PCB 33	PCB 33	1	0	Legacy PCB	Legacy PCB
PCB 33	PCB 44	0.1	0.228213	Legacy PCB	Legacy PCB
PCB 33	PCB 49	-0.19	0.00410113	Legacy PCB	Legacy PCB
PCB 33	PCB 52	0.12	0.480298	Legacy PCB	Legacy PCB
PCB 33	PCB 60	0.21	0.0254218	Legacy PCB	Legacy PCB
PCB 33	PCB 77	0.32	3.32305e-05	Legacy PCB	Legacy PCB
PCB 33	PCB 81	0.28	1.55892e-05	Legacy PCB	Legacy PCB
PCB 33	Phenacetin	0.39	5.92592e-12	Legacy PCB	other
PCB 33	Phenanthrene	0.07	0.710809	Legacy PCB	Food
PCB 33	Pyrene	-0.16	0.00358383	Legacy PCB	Food
PCB 33	Safrole	-0.05	0.696198	Legacy PCB	Legacy
PCB 33	Simazine	0.02	0.787035	Legacy PCB	Farming/Green space
PCB 33	trans-Permethrin	0.47	1.31755e-15	Legacy PCB	Indoor dust
PCB 33	Tri(2-chloroethyl) phosphate	0.55	2.25592e-26	Legacy PCB	Indoor dust
PCB 33	Triadimefon	-0.33	3.17243e-08	Legacy PCB	Farming/Green space
PCB 44	1,2-Dichlorbenzene	0.2	0.000942266	Legacy PCB	Industrial use
PCB 44	1,2,3,7,8-Pentachlorodibenzodioxin	-0.06	0.18818	Legacy PCB	Food
PCB 44	1,2,4-Trichlorobenzene	0.06	0.000600634	Legacy PCB	Industrial use
PCB 44	1,2,4,5-Tetrachlorobenzene	-0.02	0.0498408	Legacy PCB	Industrial use
PCB 44	2,3,7,8-Tetrachlorodibenzofuran	-0.1	0.0038815	Legacy PCB	Food
PCB 44	2,4,5-Trichlorophenol	0.11	6.33924e-07	Legacy PCB	Industrial use
PCB 44	Acenaphthene	0.51	4.84011e-23	Legacy PCB	Food
PCB 44	Anthracene	0.37	1.44947e-07	Legacy PCB	Food
PCB 44	b-Hexachlorocyclohexane	-0.21	9.7535e-05	Legacy PCB	Legacy
PCB 44	Benz[a]anthracene	0.14	2.80031e-06	Legacy PCB	Food
PCB 44	Benzo[b]fluoranthene	-0.03	0.0152753	Legacy PCB	Food
PCB 44	Bromacil	0.05	0.0136866	Legacy PCB	Farming/Green space
PCB 44	Bromoform	0	0.399141	Legacy PCB	other
PCB 44	Chrysene	0.01	0.000435203	Legacy PCB	Food
PCB 44	cis-Permethrin	-0.1	7.83031e-05	Legacy PCB	Indoor dust
PCB 44	d-Lindane	-0.03	0.402101	Legacy PCB	Legacy
PCB 44	DEET	-0.12	0.000304796	Legacy PCB	Indoor dust
PCB 44	Diethyl Phthalate	0.08	0.00222064	Legacy PCB	Indoor dust
PCB 44	Endrin	-0.35	3.37446e-18	Legacy PCB	Legacy
PCB 44	Ethion	0.24	2.79915e-09	Legacy PCB	Legacy
PCB 44	Etridiazole	0.36	9.79731e-28	Legacy PCB	Farming/Green space
PCB 44	Fluoranthene	0.35	1.771e-22	Legacy PCB	Food
PCB 44	Fonofos	-0.24	3.55006e-07	Legacy PCB	Legacy
PCB 44	Hexachlorbutadiene	0.14	2.49194e-08	Legacy PCB	Industrial use
PCB 44	Isosafrole	-0.14	6.46883e-09	Legacy PCB	Legacy
PCB 44	Lindane	-0.04	0.040774	Legacy PCB	Legacy
PCB 44	Malathion	-0.04	0.454798	Legacy PCB	Indoor dust
PCB 44	Mirex	-0.16	8.82925e-07	Legacy PCB	Legacy
PCB 44	p,p'-DDD	-0.09	0.383249	Legacy PCB	Legacy
PCB 44	p,p'-DDE	-0.02	0.201244	Legacy PCB	Legacy
PCB 44	Parathion	-0.09	0.00394216	Legacy PCB	Legacy
PCB 44	PCB 128	0.4	3.44384e-13	Legacy PCB	Legacy PCB
PCB 44	PCB 18	0.67	1.26226e-83	Legacy PCB	Legacy PCB
PCB 44	PCB 203	-0.05	0.0241104	Legacy PCB	Legacy PCB
PCB 44	PCB 33	0.1	0.228213	Legacy PCB	Legacy PCB
PCB 44	PCB 44	1	0	Legacy PCB	Legacy PCB
PCB 44	PCB 49	-0.16	2.55154e-06	Legacy PCB	Legacy PCB
PCB 44	PCB 52	0.01	5.11629e-07	Legacy PCB	Legacy PCB
PCB 44	PCB 60	-0.22	0.0407787	Legacy PCB	Legacy PCB
PCB 44	PCB 77	-0.1	0.0445959	Legacy PCB	Legacy PCB
PCB 44	PCB 81	-0.04	0.0201212	Legacy PCB	Legacy PCB
PCB 44	Phenacetin	-0.2	1.3469e-08	Legacy PCB	other
PCB 44	Phenanthrene	0.2	1.51346e-06	Legacy PCB	Food
PCB 44	Pyrene	0.45	1.75506e-26	Legacy PCB	Food
PCB 44	Safrole	0.42	1.94032e-33	Legacy PCB	Legacy
PCB 44	Simazine	0.57	2.11166e-33	Legacy PCB	Farming/Green space
PCB 44	trans-Permethrin	-0.12	0.117995	Legacy PCB	Indoor dust
PCB 44	Tri(2-chloroethyl) phosphate	-0.05	0.0255156	Legacy PCB	Indoor dust
PCB 44	Triadimefon	-0.16	0.00707565	Legacy PCB	Farming/Green space
PCB 49	1,2-Dichlorbenzene	0.22	0.00260909	Legacy PCB	Industrial use
PCB 49	1,2,3,7,8-Pentachlorodibenzodioxin	-0.01	0.828312	Legacy PCB	Food
PCB 49	1,2,4-Trichlorobenzene	-0.04	0.00138574	Legacy PCB	Industrial use
PCB 49	1,2,4,5-Tetrachlorobenzene	-0.1	0.0198213	Legacy PCB	Industrial use
PCB 49	2,3,7,8-Tetrachlorodibenzofuran	0	0.636164	Legacy PCB	Food
PCB 49	2,4,5-Trichlorophenol	-0.14	0.0341878	Legacy PCB	Industrial use
PCB 49	Acenaphthene	-0.23	2.38144e-05	Legacy PCB	Food
PCB 49	Anthracene	-0.22	0.0240772	Legacy PCB	Food
PCB 49	b-Hexachlorocyclohexane	0.13	0.0140308	Legacy PCB	Legacy
PCB 49	Benz[a]anthracene	-0.03	0.568129	Legacy PCB	Food
PCB 49	Benzo[b]fluoranthene	0.05	0.160754	Legacy PCB	Food
PCB 49	Bromacil	-0.07	0.17848	Legacy PCB	Farming/Green space
PCB 49	Bromoform	-0.1	0.235414	Legacy PCB	other
PCB 49	Chrysene	0.04	0.186391	Legacy PCB	Food
PCB 49	cis-Permethrin	-0.07	0.604825	Legacy PCB	Indoor dust
PCB 49	d-Lindane	0.29	2.07658e-05	Legacy PCB	Legacy
PCB 49	DEET	-0.04	0.597848	Legacy PCB	Indoor dust
PCB 49	Diethyl Phthalate	-0.12	0.0983462	Legacy PCB	Indoor dust
PCB 49	Endrin	-0.06	0.826922	Legacy PCB	Legacy
PCB 49	Ethion	-0.12	0.0136466	Legacy PCB	Legacy
PCB 49	Etridiazole	-0.05	0.00289494	Legacy PCB	Farming/Green space
PCB 49	Fluoranthene	0.03	0.849035	Legacy PCB	Food
PCB 49	Fonofos	0.01	0.761251	Legacy PCB	Legacy
PCB 49	Hexachlorbutadiene	-0.05	0.577056	Legacy PCB	Industrial use
PCB 49	Isosafrole	0.07	0.0704767	Legacy PCB	Legacy
PCB 49	Lindane	0.08	0.0382778	Legacy PCB	Legacy
PCB 49	Malathion	0.13	0.0345938	Legacy PCB	Indoor dust
PCB 49	Mirex	-0.09	0.268937	Legacy PCB	Legacy
PCB 49	p,p'-DDD	-0.01	0.843695	Legacy PCB	Legacy
PCB 49	p,p'-DDE	0.02	0.538076	Legacy PCB	Legacy
PCB 49	Parathion	-0.13	0.033461	Legacy PCB	Legacy
PCB 49	PCB 128	0.14	0.255492	Legacy PCB	Legacy PCB
PCB 49	PCB 18	-0.08	6.91519e-05	Legacy PCB	Legacy PCB
PCB 49	PCB 203	-0.18	0.0205897	Legacy PCB	Legacy PCB
PCB 49	PCB 33	-0.19	0.00410113	Legacy PCB	Legacy PCB
PCB 49	PCB 44	-0.16	2.55154e-06	Legacy PCB	Legacy PCB
PCB 49	PCB 49	1	0	Legacy PCB	Legacy PCB
PCB 49	PCB 52	-0.53	5.4404e-14	Legacy PCB	Legacy PCB
PCB 49	PCB 60	-0.04	0.657273	Legacy PCB	Legacy PCB
PCB 49	PCB 77	-0.09	0.868349	Legacy PCB	Legacy PCB
PCB 49	PCB 81	-0.06	0.0165387	Legacy PCB	Legacy PCB
PCB 49	Phenacetin	0	0.615785	Legacy PCB	other
PCB 49	Phenanthrene	-0.1	0.861584	Legacy PCB	Food
PCB 49	Pyrene	-0.1	0.158786	Legacy PCB	Food
PCB 49	Safrole	-0.03	1.50544e-06	Legacy PCB	Legacy
PCB 49	Simazine	0.08	0.535665	Legacy PCB	Farming/Green space
PCB 49	trans-Permethrin	-0.1	0.219968	Legacy PCB	Indoor dust
PCB 49	Tri(2-chloroethyl) phosphate	-0.1	0.233018	Legacy PCB	Indoor dust
PCB 49	Triadimefon	0.36	2.43765e-08	Legacy PCB	Farming/Green space
PCB 52	1,2-Dichlorbenzene	-0.1	0.112541	Legacy PCB	Industrial use
PCB 52	1,2,3,7,8-Pentachlorodibenzodioxin	0.09	0.611511	Legacy PCB	Food
PCB 52	1,2,4-Trichlorobenzene	0.11	0.000139427	Legacy PCB	Industrial use
PCB 52	1,2,4,5-Tetrachlorobenzene	0.18	0.00261634	Legacy PCB	Industrial use
PCB 52	2,3,7,8-Tetrachlorodibenzofuran	0.13	0.870936	Legacy PCB	Food
PCB 52	2,4,5-Trichlorophenol	0.09	0.234719	Legacy PCB	Industrial use
PCB 52	Acenaphthene	0.15	3.6052e-05	Legacy PCB	Food
PCB 52	Anthracene	0.11	0.303817	Legacy PCB	Food
PCB 52	b-Hexachlorocyclohexane	0.07	0.510611	Legacy PCB	Legacy
PCB 52	Benz[a]anthracene	0.05	0.0535736	Legacy PCB	Food
PCB 52	Benzo[b]fluoranthene	-0.03	0.469591	Legacy PCB	Food
PCB 52	Bromacil	0.12	0.0524033	Legacy PCB	Farming/Green space
PCB 52	Bromoform	0.18	0.0184117	Legacy PCB	other
PCB 52	Chrysene	0.06	0.00967333	Legacy PCB	Food
PCB 52	cis-Permethrin	0.17	0.797231	Legacy PCB	Indoor dust
PCB 52	d-Lindane	-0.2	0.00367185	Legacy PCB	Legacy
PCB 52	DEET	0.11	0.536013	Legacy PCB	Indoor dust
PCB 52	Diethyl Phthalate	0.17	0.210157	Legacy PCB	Indoor dust
PCB 52	Endrin	0.12	0.0912326	Legacy PCB	Legacy
PCB 52	Ethion	0.06	0.00137068	Legacy PCB	Legacy
PCB 52	Etridiazole	0	2.61605e-05	Legacy PCB	Farming/Green space
PCB 52	Fluoranthene	-0.06	0.00253235	Legacy PCB	Food
PCB 52	Fonofos	0.15	0.613459	Legacy PCB	Legacy
PCB 52	Hexachlorbutadiene	0.11	0.00693645	Legacy PCB	Industrial use
PCB 52	Isosafrole	-0.03	0.0850352	Legacy PCB	Legacy
PCB 52	Lindane	0.05	0.779467	Legacy PCB	Legacy
PCB 52	Malathion	-0.02	0.0033343	Legacy PCB	Indoor dust
PCB 52	Mirex	0.1	0.0645155	Legacy PCB	Legacy
PCB 52	p,p'-DDD	0.1	0.786227	Legacy PCB	Legacy
PCB 52	p,p'-DDE	0.07	0.944805	Legacy PCB	Legacy
PCB 52	Parathion	0.16	0.794976	Legacy PCB	Legacy
PCB 52	PCB 128	-0.08	0.907974	Legacy PCB	Legacy PCB
PCB 52	PCB 18	0.01	7.27189e-08	Legacy PCB	Legacy PCB
PCB 52	PCB 203	0.2	0.31632	Legacy PCB	Legacy PCB
PCB 52	PCB 33	0.12	0.480298	Legacy PCB	Legacy PCB
PCB 52	PCB 44	0.01	5.11629e-07	Legacy PCB	Legacy PCB
PCB 52	PCB 49	-0.53	5.4404e-14	Legacy PCB	Legacy PCB
PCB 52	PCB 52	1	0	Legacy PCB	Legacy PCB
PCB 52	PCB 60	0.14	0.148156	Legacy PCB	Legacy PCB
PCB 52	PCB 77	0.16	0.33309	Legacy PCB	Legacy PCB
PCB 52	PCB 81	0.1	0.345437	Legacy PCB	Legacy PCB
PCB 52	Phenacetin	0.1	0.175042	Legacy PCB	other
PCB 52	Phenanthrene	0.16	0.000305726	Legacy PCB	Food
PCB 52	Pyrene	0.03	0.000171972	Legacy PCB	Food
PCB 52	Safrole	0.04	9.29323e-08	Legacy PCB	Legacy
PCB 52	Simazine	-0.04	0.106802	Legacy PCB	Farming/Green space
PCB 52	trans-Permethrin	0.08	0.36332	Legacy PCB	Indoor dust
PCB 52	Tri(2-chloroethyl) phosphate	0.1	0.213542	Legacy PCB	Indoor dust
PCB 52	Triadimefon	-0.13	0.043955	Legacy PCB	Farming/Green space
PCB 60	1,2-Dichlorbenzene	-0.15	0.000206395	Legacy PCB	Industrial use
PCB 60	1,2,3,7,8-Pentachlorodibenzodioxin	0.04	0.455826	Legacy PCB	Food
PCB 60	1,2,4-Trichlorobenzene	0.08	0.237739	Legacy PCB	Industrial use
PCB 60	1,2,4,5-Tetrachlorobenzene	0.22	0.0154916	Legacy PCB	Industrial use
PCB 60	2,3,7,8-Tetrachlorodibenzofuran	0.15	0.57993	Legacy PCB	Food
PCB 60	2,4,5-Trichlorophenol	0.09	0.570487	Legacy PCB	Industrial use
PCB 60	Acenaphthene	0.12	0.458013	Legacy PCB	Food
PCB 60	Anthracene	0.15	0.255444	Legacy PCB	Food
PCB 60	b-Hexachlorocyclohexane	0.03	0.444879	Legacy PCB	Legacy
PCB 60	Benz[a]anthracene	0.01	0.127221	Legacy PCB	Food
PCB 60	Benzo[b]fluoranthene	0.13	0.101997	Legacy PCB	Food
PCB 60	Bromacil	0.17	0.133583	Legacy PCB	Farming/Green space
PCB 60	Bromoform	0.15	0.274385	Legacy PCB	other
PCB 60	Chrysene	0.06	0.120911	Legacy PCB	Food
PCB 60	cis-Permethrin	0.23	0.776118	Legacy PCB	Indoor dust
PCB 60	d-Lindane	-0.06	0.431097	Legacy PCB	Legacy
PCB 60	DEET	0.13	0.872306	Legacy PCB	Indoor dust
PCB 60	Diethyl Phthalate	0.08	0.0417479	Legacy PCB	Indoor dust
PCB 60	Endrin	0.41	6.75683e-07	Legacy PCB	Legacy
PCB 60	Ethion	-0.04	0.55826	Legacy PCB	Legacy
PCB 60	Etridiazole	0.03	0.319276	Legacy PCB	Farming/Green space
PCB 60	Fluoranthene	-0.36	1.13843e-05	Legacy PCB	Food
PCB 60	Fonofos	0.21	0.13263	Legacy PCB	Legacy
PCB 60	Hexachlorbutadiene	0.1	0.362996	Legacy PCB	Industrial use
PCB 60	Isosafrole	0.08	0.0179304	Legacy PCB	Legacy
PCB 60	Lindane	-0.04	0.457392	Legacy PCB	Legacy
PCB 60	Malathion	0.22	0.236453	Legacy PCB	Indoor dust
PCB 60	Mirex	0.25	0.379646	Legacy PCB	Legacy
PCB 60	p,p'-DDD	0.12	0.290803	Legacy PCB	Legacy
PCB 60	p,p'-DDE	0.13	0.848053	Legacy PCB	Legacy
PCB 60	Parathion	0.34	0.0138193	Legacy PCB	Legacy
PCB 60	PCB 128	-0.14	0.0338743	Legacy PCB	Legacy PCB
PCB 60	PCB 18	-0.17	0.880915	Legacy PCB	Legacy PCB
PCB 60	PCB 203	0.21	0.831419	Legacy PCB	Legacy PCB
PCB 60	PCB 33	0.21	0.0254218	Legacy PCB	Legacy PCB
PCB 60	PCB 44	-0.22	0.0407787	Legacy PCB	Legacy PCB
PCB 60	PCB 49	-0.04	0.657273	Legacy PCB	Legacy PCB
PCB 60	PCB 52	0.14	0.148156	Legacy PCB	Legacy PCB
PCB 60	PCB 60	1	0	Legacy PCB	Legacy PCB
PCB 60	PCB 77	0.24	0.584822	Legacy PCB	Legacy PCB
PCB 60	PCB 81	0.23	0.422225	Legacy PCB	Legacy PCB
PCB 60	Phenacetin	0.28	0.116654	Legacy PCB	other
PCB 60	Phenanthrene	0.06	1.60446e-06	Legacy PCB	Food
PCB 60	Pyrene	-0.27	2.668e-05	Legacy PCB	Food
PCB 60	Safrole	-0.14	0.735321	Legacy PCB	Legacy
PCB 60	Simazine	-0.22	0.000273258	Legacy PCB	Farming/Green space
PCB 60	trans-Permethrin	0.23	0.347789	Legacy PCB	Indoor dust
PCB 60	Tri(2-chloroethyl) phosphate	0.14	0.455878	Legacy PCB	Indoor dust
PCB 60	Triadimefon	-0.02	0.110248	Legacy PCB	Farming/Green space
PCB 77	1,2-Dichlorbenzene	-0.05	0.521955	Legacy PCB	Industrial use
PCB 77	1,2,3,7,8-Pentachlorodibenzodioxin	0.18	0.0160934	Legacy PCB	Food
PCB 77	1,2,4-Trichlorobenzene	0.08	0.89442	Legacy PCB	Industrial use
PCB 77	1,2,4,5-Tetrachlorobenzene	0.25	0.107151	Legacy PCB	Industrial use
PCB 77	2,3,7,8-Tetrachlorodibenzofuran	0.29	0.000341944	Legacy PCB	Food
PCB 77	2,4,5-Trichlorophenol	0.08	0.203798	Legacy PCB	Industrial use
PCB 77	Acenaphthene	0.22	0.000111713	Legacy PCB	Food
PCB 77	Anthracene	0.3	4.10569e-08	Legacy PCB	Food
PCB 77	b-Hexachlorocyclohexane	0.07	0.700109	Legacy PCB	Legacy
PCB 77	Benz[a]anthracene	-0.05	0.0172703	Legacy PCB	Food
PCB 77	Benzo[b]fluoranthene	0.06	0.00295133	Legacy PCB	Food
PCB 77	Bromacil	0.15	0.768388	Legacy PCB	Farming/Green space
PCB 77	Bromoform	0.11	0.466971	Legacy PCB	other
PCB 77	Chrysene	-0.04	0.00041913	Legacy PCB	Food
PCB 77	cis-Permethrin	0.42	2.15566e-09	Legacy PCB	Indoor dust
PCB 77	d-Lindane	-0.11	0.0237741	Legacy PCB	Legacy
PCB 77	DEET	0.22	7.56475e-05	Legacy PCB	Indoor dust
PCB 77	Diethyl Phthalate	0.38	1.64136e-09	Legacy PCB	Indoor dust
PCB 77	Endrin	0.39	9.91336e-08	Legacy PCB	Legacy
PCB 77	Ethion	-0.03	0.19853	Legacy PCB	Legacy
PCB 77	Etridiazole	-0.04	0.107828	Legacy PCB	Farming/Green space
PCB 77	Fluoranthene	-0.38	4.73115e-06	Legacy PCB	Food
PCB 77	Fonofos	0.26	0.047296	Legacy PCB	Legacy
PCB 77	Hexachlorbutadiene	0.03	0.286368	Legacy PCB	Industrial use
PCB 77	Isosafrole	0.09	0.451562	Legacy PCB	Legacy
PCB 77	Lindane	-0.09	0.00211283	Legacy PCB	Legacy
PCB 77	Malathion	0.41	1.05286e-07	Legacy PCB	Indoor dust
PCB 77	Mirex	0.37	5.05091e-06	Legacy PCB	Legacy
PCB 77	p,p'-DDD	0.3	0.00195535	Legacy PCB	Legacy
PCB 77	p,p'-DDE	0.24	0.00213152	Legacy PCB	Legacy
PCB 77	Parathion	0.43	2.1373e-08	Legacy PCB	Legacy
PCB 77	PCB 128	-0.02	0.182631	Legacy PCB	Legacy PCB
PCB 77	PCB 18	-0.17	0.0345672	Legacy PCB	Legacy PCB
PCB 77	PCB 203	0.35	2.02097e-06	Legacy PCB	Legacy PCB
PCB 77	PCB 33	0.32	3.32305e-05	Legacy PCB	Legacy PCB
PCB 77	PCB 44	-0.1	0.0445959	Legacy PCB	Legacy PCB
PCB 77	PCB 49	-0.09	0.868349	Legacy PCB	Legacy PCB
PCB 77	PCB 52	0.16	0.33309	Legacy PCB	Legacy PCB
PCB 77	PCB 60	0.24	0.584822	Legacy PCB	Legacy PCB
PCB 77	PCB 77	1	0	Legacy PCB	Legacy PCB
PCB 77	PCB 81	0.3	0.0572561	Legacy PCB	Legacy PCB
PCB 77	Phenacetin	0.47	4.30814e-12	Legacy PCB	other
PCB 77	Phenanthrene	0.07	0.420309	Legacy PCB	Food
PCB 77	Pyrene	-0.29	0.00482926	Legacy PCB	Food
PCB 77	Safrole	-0.2	0.000886027	Legacy PCB	Legacy
PCB 77	Simazine	-0.08	0.866435	Legacy PCB	Farming/Green space
PCB 77	trans-Permethrin	0.32	0.00176187	Legacy PCB	Indoor dust
PCB 77	Tri(2-chloroethyl) phosphate	0.39	4.28062e-09	Legacy PCB	Indoor dust
PCB 77	Triadimefon	-0.18	0.0187381	Legacy PCB	Farming/Green space
PCB 81	1,2-Dichlorbenzene	0.03	0.183947	Legacy PCB	Industrial use
PCB 81	1,2,3,7,8-Pentachlorodibenzodioxin	0.22	0.0878421	Legacy PCB	Food
PCB 81	1,2,4-Trichlorobenzene	0.24	1.9534e-06	Legacy PCB	Industrial use
PCB 81	1,2,4,5-Tetrachlorobenzene	0.28	4.54825e-05	Legacy PCB	Industrial use
PCB 81	2,3,7,8-Tetrachlorodibenzofuran	0.27	0.0100161	Legacy PCB	Food
PCB 81	2,4,5-Trichlorophenol	0.25	0.000351803	Legacy PCB	Industrial use
PCB 81	Acenaphthene	0.2	9.0897e-06	Legacy PCB	Food
PCB 81	Anthracene	0.23	7.83538e-06	Legacy PCB	Food
PCB 81	b-Hexachlorocyclohexane	0.24	0.0135366	Legacy PCB	Legacy
PCB 81	Benz[a]anthracene	0.03	0.485645	Legacy PCB	Food
PCB 81	Benzo[b]fluoranthene	0.05	0.0660644	Legacy PCB	Food
PCB 81	Bromacil	0.25	0.00128965	Legacy PCB	Farming/Green space
PCB 81	Bromoform	0.17	0.0439606	Legacy PCB	other
PCB 81	Chrysene	0.11	0.0953531	Legacy PCB	Food
PCB 81	cis-Permethrin	0.36	0.00055144	Legacy PCB	Indoor dust
PCB 81	d-Lindane	-0.16	1.94544e-05	Legacy PCB	Legacy
PCB 81	DEET	0.18	0.0456496	Legacy PCB	Indoor dust
PCB 81	Diethyl Phthalate	0.2	0.00946435	Legacy PCB	Indoor dust
PCB 81	Endrin	0.38	0.000164466	Legacy PCB	Legacy
PCB 81	Ethion	0.14	3.92183e-05	Legacy PCB	Legacy
PCB 81	Etridiazole	-0.03	0.127332	Legacy PCB	Farming/Green space
PCB 81	Fluoranthene	-0.26	0.170683	Legacy PCB	Food
PCB 81	Fonofos	0.22	0.174941	Legacy PCB	Legacy
PCB 81	Hexachlorbutadiene	0.01	0.699933	Legacy PCB	Industrial use
PCB 81	Isosafrole	0.12	0.512971	Legacy PCB	Legacy
PCB 81	Lindane	0	0.00950249	Legacy PCB	Legacy
PCB 81	Malathion	0.2	0.356201	Legacy PCB	Indoor dust
PCB 81	Mirex	0.34	0.00162896	Legacy PCB	Legacy
PCB 81	p,p'-DDD	0.25	0.0116142	Legacy PCB	Legacy
PCB 81	p,p'-DDE	0.23	0.00685655	Legacy PCB	Legacy
PCB 81	Parathion	0.43	7.02455e-11	Legacy PCB	Legacy
PCB 81	PCB 128	0.09	0.00748012	Legacy PCB	Legacy PCB
PCB 81	PCB 18	-0.11	0.0644019	Legacy PCB	Legacy PCB
PCB 81	PCB 203	0.29	0.000307353	Legacy PCB	Legacy PCB
PCB 81	PCB 33	0.28	1.55892e-05	Legacy PCB	Legacy PCB
PCB 81	PCB 44	-0.04	0.0201212	Legacy PCB	Legacy PCB
PCB 81	PCB 49	-0.06	0.0165387	Legacy PCB	Legacy PCB
PCB 81	PCB 52	0.1	0.345437	Legacy PCB	Legacy PCB
PCB 81	PCB 60	0.23	0.422225	Legacy PCB	Legacy PCB
PCB 81	PCB 77	0.3	0.0572561	Legacy PCB	Legacy PCB
PCB 81	PCB 81	1	0	Legacy PCB	Legacy PCB
PCB 81	Phenacetin	0.39	2.72837e-06	Legacy PCB	other
PCB 81	Phenanthrene	0.24	8.90036e-05	Legacy PCB	Food
PCB 81	Pyrene	-0.11	0.427129	Legacy PCB	Food
PCB 81	Safrole	0.05	1.36346e-06	Legacy PCB	Legacy
PCB 81	Simazine	-0.04	0.72499	Legacy PCB	Farming/Green space
PCB 81	trans-Permethrin	0.26	0.00446858	Legacy PCB	Indoor dust
PCB 81	Tri(2-chloroethyl) phosphate	0.33	2.71126e-06	Legacy PCB	Indoor dust
PCB 81	Triadimefon	-0.19	0.00117218	Legacy PCB	Farming/Green space
Phenacetin	1,2-Dichlorbenzene	-0.08	0.0263796	other	Industrial use
Phenacetin	1,2,3,7,8-Pentachlorodibenzodioxin	0.25	4.68362e-05	other	Food
Phenacetin	1,2,4-Trichlorobenzene	0.25	9.22044e-05	other	Industrial use
Phenacetin	1,2,4,5-Tetrachlorobenzene	0.33	1.96224e-05	other	Industrial use
Phenacetin	2,3,7,8-Tetrachlorodibenzofuran	0.37	7.86952e-15	other	Food
Phenacetin	2,4,5-Trichlorophenol	0.2	0.846487	other	Industrial use
Phenacetin	Acenaphthene	0.19	5.96782e-05	other	Food
Phenacetin	Anthracene	0.23	3.63625e-06	other	Food
Phenacetin	b-Hexachlorocyclohexane	0.21	2.00342e-06	other	Legacy
Phenacetin	Benz[a]anthracene	-0.03	0.000422062	other	Food
Phenacetin	Benzo[b]fluoranthene	0.08	0.00742345	other	Food
Phenacetin	Bromacil	0.33	1.20392e-05	other	Farming/Green space
Phenacetin	Bromoform	0.22	0.00394966	other	other
Phenacetin	Chrysene	0.1	0.0881035	other	Food
Phenacetin	cis-Permethrin	0.56	1.86132e-29	other	Indoor dust
Phenacetin	d-Lindane	-0.03	0.067279	other	Legacy
Phenacetin	DEET	0.24	1.25415e-05	other	Indoor dust
Phenacetin	Diethyl Phthalate	0.45	3.05784e-23	other	Indoor dust
Phenacetin	Endrin	0.44	3.79937e-22	other	Legacy
Phenacetin	Ethion	0.15	0.00426801	other	Legacy
Phenacetin	Etridiazole	0.01	0.0980125	other	Farming/Green space
Phenacetin	Fluoranthene	-0.6	2.26257e-35	other	Food
Phenacetin	Fonofos	0.43	2.70221e-11	other	Legacy
Phenacetin	Hexachlorbutadiene	0.03	0.067642	other	Industrial use
Phenacetin	Isosafrole	0.3	1.238e-15	other	Legacy
Phenacetin	Lindane	-0.08	0.0045517	other	Legacy
Phenacetin	Malathion	0.52	5.15516e-21	other	Indoor dust
Phenacetin	Mirex	0.47	9.3801e-20	other	Legacy
Phenacetin	p,p'-DDD	0.36	2.19657e-09	other	Legacy
Phenacetin	p,p'-DDE	0.37	5.46257e-12	other	Legacy
Phenacetin	Parathion	0.56	3.57449e-34	other	Legacy
Phenacetin	PCB 128	0.1	0.00152627	other	Legacy PCB
Phenacetin	PCB 18	-0.2	2.89096e-06	other	Legacy PCB
Phenacetin	PCB 203	0.38	1.14082e-14	other	Legacy PCB
Phenacetin	PCB 33	0.39	5.92592e-12	other	Legacy PCB
Phenacetin	PCB 44	-0.2	1.3469e-08	other	Legacy PCB
Phenacetin	PCB 49	0	0.615785	other	Legacy PCB
Phenacetin	PCB 52	0.1	0.175042	other	Legacy PCB
Phenacetin	PCB 60	0.28	0.116654	other	Legacy PCB
Phenacetin	PCB 77	0.47	4.30814e-12	other	Legacy PCB
Phenacetin	PCB 81	0.39	2.72837e-06	other	Legacy PCB
Phenacetin	Phenacetin	1	0	other	other
Phenacetin	Phenanthrene	0.12	0.0368709	other	Food
Phenacetin	Pyrene	-0.48	3.82011e-23	other	Food
Phenacetin	Safrole	-0.04	0.0853125	other	Legacy
Phenacetin	Simazine	-0.17	2.42e-05	other	Farming/Green space
Phenacetin	trans-Permethrin	0.53	1.60828e-18	other	Indoor dust
Phenacetin	Tri(2-chloroethyl) phosphate	0.46	1.79925e-23	other	Indoor dust
Phenacetin	Triadimefon	-0.22	0.000162587	other	Farming/Green space
Phenanthrene	1,2-Dichlorbenzene	0.03	0.000514047	Food	Industrial use
Phenanthrene	1,2,3,7,8-Pentachlorodibenzodioxin	0.09	0.00516881	Food	Food
Phenanthrene	1,2,4-Trichlorobenzene	0.25	6.9898e-07	Food	Industrial use
Phenanthrene	1,2,4,5-Tetrachlorobenzene	0.18	6.55769e-06	Food	Industrial use
Phenanthrene	2,3,7,8-Tetrachlorodibenzofuran	-0.04	0.362652	Food	Food
Phenanthrene	2,4,5-Trichlorophenol	0.16	0.00122183	Food	Industrial use
Phenanthrene	Acenaphthene	0.26	0.000361632	Food	Food
Phenanthrene	Anthracene	0.48	3.02419e-13	Food	Food
Phenanthrene	b-Hexachlorocyclohexane	0.03	0.00128777	Food	Legacy
Phenanthrene	Benz[a]anthracene	0.09	0.0155514	Food	Food
Phenanthrene	Benzo[b]fluoranthene	-0.02	0.29478	Food	Food
Phenanthrene	Bromacil	0.14	0.000509916	Food	Farming/Green space
Phenanthrene	Bromoform	0.02	0.862385	Food	other
Phenanthrene	Chrysene	0.01	0.188444	Food	Food
Phenanthrene	cis-Permethrin	0.15	0.00702005	Food	Indoor dust
Phenanthrene	d-Lindane	-0.27	1.10242e-05	Food	Legacy
Phenanthrene	DEET	-0.11	0.143374	Food	Indoor dust
Phenanthrene	Diethyl Phthalate	0.14	8.51202e-05	Food	Indoor dust
Phenanthrene	Endrin	-0.03	4.18587e-06	Food	Legacy
Phenanthrene	Ethion	0.1	0.00239178	Food	Legacy
Phenanthrene	Etridiazole	0.14	0.00273652	Food	Farming/Green space
Phenanthrene	Fluoranthene	0.26	1.25786e-10	Food	Food
Phenanthrene	Fonofos	0.14	0.260562	Food	Legacy
Phenanthrene	Hexachlorbutadiene	0.07	0.263449	Food	Industrial use
Phenanthrene	Isosafrole	0.07	0.298907	Food	Legacy
Phenanthrene	Lindane	-0.15	0.151614	Food	Legacy
Phenanthrene	Malathion	0.08	0.365264	Food	Indoor dust
Phenanthrene	Mirex	0.12	0.411139	Food	Legacy
Phenanthrene	p,p'-DDD	0.06	0.0345755	Food	Legacy
Phenanthrene	p,p'-DDE	0.1	0.0961409	Food	Legacy
Phenanthrene	Parathion	0.26	0.000361276	Food	Legacy
Phenanthrene	PCB 128	0.13	6.72443e-06	Food	Legacy PCB
Phenanthrene	PCB 18	0.24	4.59672e-07	Food	Legacy PCB
Phenanthrene	PCB 203	0.21	0.00106447	Food	Legacy PCB
Phenanthrene	PCB 33	0.07	0.710809	Food	Legacy PCB
Phenanthrene	PCB 44	0.2	1.51346e-06	Food	Legacy PCB
Phenanthrene	PCB 49	-0.1	0.861584	Food	Legacy PCB
Phenanthrene	PCB 52	0.16	0.000305726	Food	Legacy PCB
Phenanthrene	PCB 60	0.06	1.60446e-06	Food	Legacy PCB
Phenanthrene	PCB 77	0.07	0.420309	Food	Legacy PCB
Phenanthrene	PCB 81	0.24	8.90036e-05	Food	Legacy PCB
Phenanthrene	Phenacetin	0.12	0.0368709	Food	other
Phenanthrene	Phenanthrene	1	0	Food	Food
Phenanthrene	Pyrene	0.36	1.46099e-11	Food	Food
Phenanthrene	Safrole	0.18	5.60767e-07	Food	Legacy
Phenanthrene	Simazine	-0.02	0.00604906	Food	Farming/Green space
Phenanthrene	trans-Permethrin	0.04	0.801459	Food	Indoor dust
Phenanthrene	Tri(2-chloroethyl) phosphate	0.08	0.0885268	Food	Indoor dust
Phenanthrene	Triadimefon	-0.02	0.688742	Food	Farming/Green space
Pyrene	1,2-Dichlorbenzene	0.1	0.00130093	Food	Industrial use
Pyrene	1,2,3,7,8-Pentachlorodibenzodioxin	-0.13	0.670204	Food	Food
Pyrene	1,2,4-Trichlorobenzene	0.04	0.135904	Food	Industrial use
Pyrene	1,2,4,5-Tetrachlorobenzene	-0.11	0.708829	Food	Industrial use
Pyrene	2,3,7,8-Tetrachlorodibenzofuran	-0.31	5.10474e-08	Food	Food
Pyrene	2,4,5-Trichlorophenol	-0.01	0.0289406	Food	Industrial use
Pyrene	Acenaphthene	0.1	0.0678511	Food	Food
Pyrene	Anthracene	0.25	5.48501e-05	Food	Food
Pyrene	b-Hexachlorocyclohexane	-0.19	0.0199481	Food	Legacy
Pyrene	Benz[a]anthracene	0.08	9.65287e-07	Food	Food
Pyrene	Benzo[b]fluoranthene	-0.11	0.340375	Food	Food
Pyrene	Bromacil	-0.18	0.206486	Food	Farming/Green space
Pyrene	Bromoform	-0.12	0.372576	Food	other
Pyrene	Chrysene	-0.03	0.00178189	Food	Food
Pyrene	cis-Permethrin	-0.37	1.09988e-12	Food	Indoor dust
Pyrene	d-Lindane	-0.21	0.00152084	Food	Legacy
Pyrene	DEET	-0.21	1.1727e-05	Food	Indoor dust
Pyrene	Diethyl Phthalate	-0.2	0.000411942	Food	Indoor dust
Pyrene	Endrin	-0.43	5.56679e-20	Food	Legacy
Pyrene	Ethion	0.09	0.0540558	Food	Legacy
Pyrene	Etridiazole	0.08	0.000112678	Food	Farming/Green space
Pyrene	Fluoranthene	0.78	5.8394e-84	Food	Food
Pyrene	Fonofos	-0.31	1.35362e-08	Food	Legacy
Pyrene	Hexachlorbutadiene	-0.01	0.0455872	Food	Industrial use
Pyrene	Isosafrole	-0.23	1.55858e-13	Food	Legacy
Pyrene	Lindane	-0.12	0.319812	Food	Legacy
Pyrene	Malathion	-0.4	2.71752e-10	Food	Indoor dust
Pyrene	Mirex	-0.26	2.54204e-06	Food	Legacy
Pyrene	p,p'-DDD	-0.24	0.00652117	Food	Legacy
Pyrene	p,p'-DDE	-0.2	0.000947462	Food	Legacy
Pyrene	Parathion	-0.29	2.77088e-09	Food	Legacy
Pyrene	PCB 128	0.14	0.0601089	Food	Legacy PCB
Pyrene	PCB 18	0.43	1.24301e-20	Food	Legacy PCB
Pyrene	PCB 203	-0.23	5.9621e-06	Food	Legacy PCB
Pyrene	PCB 33	-0.16	0.00358383	Food	Legacy PCB
Pyrene	PCB 44	0.45	1.75506e-26	Food	Legacy PCB
Pyrene	PCB 49	-0.1	0.158786	Food	Legacy PCB
Pyrene	PCB 52	0.03	0.000171972	Food	Legacy PCB
Pyrene	PCB 60	-0.27	2.668e-05	Food	Legacy PCB
Pyrene	PCB 77	-0.29	0.00482926	Food	Legacy PCB
Pyrene	PCB 81	-0.11	0.427129	Food	Legacy PCB
Pyrene	Phenacetin	-0.48	3.82011e-23	Food	other
Pyrene	Phenanthrene	0.36	1.46099e-11	Food	Food
Pyrene	Pyrene	1	0	Food	Food
Pyrene	Safrole	0.27	3.86988e-10	Food	Legacy
Pyrene	Simazine	0.19	4.00911e-09	Food	Farming/Green space
Pyrene	trans-Permethrin	-0.29	1.66286e-05	Food	Indoor dust
Pyrene	Tri(2-chloroethyl) phosphate	-0.2	8.08061e-05	Food	Indoor dust
Pyrene	Triadimefon	0.1	0.0728472	Food	Farming/Green space
Safrole	1,2-Dichlorbenzene	0.16	0.807573	Legacy	Industrial use
Safrole	1,2,3,7,8-Pentachlorodibenzodioxin	-0.08	0.0591785	Legacy	Food
Safrole	1,2,4-Trichlorobenzene	0.25	2.94525e-11	Legacy	Industrial use
Safrole	1,2,4,5-Tetrachlorobenzene	0.09	7.80101e-08	Legacy	Industrial use
Safrole	2,3,7,8-Tetrachlorodibenzofuran	-0.05	0.0200839	Legacy	Food
Safrole	2,4,5-Trichlorophenol	0.05	0.00200278	Legacy	Industrial use
Safrole	Acenaphthene	0.18	3.303e-08	Legacy	Food
Safrole	Anthracene	0.15	7.13437e-06	Legacy	Food
Safrole	b-Hexachlorocyclohexane	0.03	0.317858	Legacy	Legacy
Safrole	Benz[a]anthracene	0.1	0.00199324	Legacy	Food
Safrole	Benzo[b]fluoranthene	-0.08	0.475093	Legacy	Food
Safrole	Bromacil	0.05	0.00393435	Legacy	Farming/Green space
Safrole	Bromoform	0.06	0.0256008	Legacy	other
Safrole	Chrysene	0.05	8.28142e-05	Legacy	Food
Safrole	cis-Permethrin	-0.08	0.0605919	Legacy	Indoor dust
Safrole	d-Lindane	0.01	0.131865	Legacy	Legacy
Safrole	DEET	0.08	0.899038	Legacy	Indoor dust
Safrole	Diethyl Phthalate	-0.11	0.860714	Legacy	Indoor dust
Safrole	Endrin	-0.26	7.29254e-08	Legacy	Legacy
Safrole	Ethion	0.19	8.37973e-08	Legacy	Legacy
Safrole	Etridiazole	0.29	2.26227e-21	Legacy	Farming/Green space
Safrole	Fluoranthene	0.25	8.45451e-10	Legacy	Food
Safrole	Fonofos	0.04	0.978631	Legacy	Legacy
Safrole	Hexachlorbutadiene	0.14	3.7009e-05	Legacy	Industrial use
Safrole	Isosafrole	0.11	0.366412	Legacy	Legacy
Safrole	Lindane	0.03	0.348813	Legacy	Legacy
Safrole	Malathion	-0.09	0.356915	Legacy	Indoor dust
Safrole	Mirex	-0.11	0.0165865	Legacy	Legacy
Safrole	p,p'-DDD	-0.09	0.380354	Legacy	Legacy
Safrole	p,p'-DDE	0.09	0.536145	Legacy	Legacy
Safrole	Parathion	-0.06	0.587176	Legacy	Legacy
Safrole	PCB 128	0.35	3.11486e-09	Legacy	Legacy PCB
Safrole	PCB 18	0.42	1.46326e-36	Legacy	Legacy PCB
Safrole	PCB 203	0.01	0.965978	Legacy	Legacy PCB
Safrole	PCB 33	-0.05	0.696198	Legacy	Legacy PCB
Safrole	PCB 44	0.42	1.94032e-33	Legacy	Legacy PCB
Safrole	PCB 49	-0.03	1.50544e-06	Legacy	Legacy PCB
Safrole	PCB 52	0.04	9.29323e-08	Legacy	Legacy PCB
Safrole	PCB 60	-0.14	0.735321	Legacy	Legacy PCB
Safrole	PCB 77	-0.2	0.000886027	Legacy	Legacy PCB
Safrole	PCB 81	0.05	1.36346e-06	Legacy	Legacy PCB
Safrole	Phenacetin	-0.04	0.0853125	Legacy	other
Safrole	Phenanthrene	0.18	5.60767e-07	Legacy	Food
Safrole	Pyrene	0.27	3.86988e-10	Legacy	Food
Safrole	Safrole	1	0	Legacy	Legacy
Safrole	Simazine	0.21	2.90925e-05	Legacy	Farming/Green space
Safrole	trans-Permethrin	-0.08	0.611262	Legacy	Indoor dust
Safrole	Tri(2-chloroethyl) phosphate	-0.12	0.0267161	Legacy	Indoor dust
Safrole	Triadimefon	0.01	0.241953	Legacy	Farming/Green space
Simazine	1,2-Dichlorbenzene	0.5	1.02237e-29	Farming/Green space	Industrial use
Simazine	1,2,3,7,8-Pentachlorodibenzodioxin	0.15	0.408458	Farming/Green space	Food
Simazine	1,2,4-Trichlorobenzene	0.05	0.429026	Farming/Green space	Industrial use
Simazine	1,2,4,5-Tetrachlorobenzene	-0.07	0.39797	Farming/Green space	Industrial use
Simazine	2,3,7,8-Tetrachlorodibenzofuran	0.14	0.0377269	Farming/Green space	Food
Simazine	2,4,5-Trichlorophenol	0.09	1.65207e-05	Farming/Green space	Industrial use
Simazine	Acenaphthene	0.19	5.65465e-05	Farming/Green space	Food
Simazine	Anthracene	-0.04	0.237123	Farming/Green space	Food
Simazine	b-Hexachlorocyclohexane	0.04	0.158724	Farming/Green space	Legacy
Simazine	Benz[a]anthracene	0.16	7.87764e-05	Farming/Green space	Food
Simazine	Benzo[b]fluoranthene	0.06	0.0088177	Farming/Green space	Food
Simazine	Bromacil	0.12	0.00105886	Farming/Green space	Farming/Green space
Simazine	Bromoform	-0.01	0.569561	Farming/Green space	other
Simazine	Chrysene	0.06	0.105929	Farming/Green space	Food
Simazine	cis-Permethrin	-0.07	0.0415981	Farming/Green space	Indoor dust
Simazine	d-Lindane	0.22	2.504e-07	Farming/Green space	Legacy
Simazine	DEET	-0.14	0.00666503	Farming/Green space	Indoor dust
Simazine	Diethyl Phthalate	0.08	0.00266484	Farming/Green space	Indoor dust
Simazine	Endrin	-0.25	3.81602e-09	Farming/Green space	Legacy
Simazine	Ethion	0.13	0.00335587	Farming/Green space	Legacy
Simazine	Etridiazole	0.21	1.38619e-06	Farming/Green space	Farming/Green space
Simazine	Fluoranthene	0.18	1.47968e-08	Farming/Green space	Food
Simazine	Fonofos	-0.13	0.00981167	Farming/Green space	Legacy
Simazine	Hexachlorbutadiene	0.18	7.55541e-09	Farming/Green space	Industrial use
Simazine	Isosafrole	0.01	0.00160851	Farming/Green space	Legacy
Simazine	Lindane	0.25	4.05883e-13	Farming/Green space	Legacy
Simazine	Malathion	0.06	0.111569	Farming/Green space	Indoor dust
Simazine	Mirex	-0.07	0.0194673	Farming/Green space	Legacy
Simazine	p,p'-DDD	0.02	0.789716	Farming/Green space	Legacy
Simazine	p,p'-DDE	0.04	0.792774	Farming/Green space	Legacy
Simazine	Parathion	-0.2	2.46865e-06	Farming/Green space	Legacy
Simazine	PCB 128	0.47	1.25722e-18	Farming/Green space	Legacy PCB
Simazine	PCB 18	0.36	4.91825e-16	Farming/Green space	Legacy PCB
Simazine	PCB 203	-0.08	0.0287617	Farming/Green space	Legacy PCB
Simazine	PCB 33	0.02	0.787035	Farming/Green space	Legacy PCB
Simazine	PCB 44	0.57	2.11166e-33	Farming/Green space	Legacy PCB
Simazine	PCB 49	0.08	0.535665	Farming/Green space	Legacy PCB
Simazine	PCB 52	-0.04	0.106802	Farming/Green space	Legacy PCB
Simazine	PCB 60	-0.22	0.000273258	Farming/Green space	Legacy PCB
Simazine	PCB 77	-0.08	0.866435	Farming/Green space	Legacy PCB
Simazine	PCB 81	-0.04	0.72499	Farming/Green space	Legacy PCB
Simazine	Phenacetin	-0.17	2.42e-05	Farming/Green space	other
Simazine	Phenanthrene	-0.02	0.00604906	Farming/Green space	Food
Simazine	Pyrene	0.19	4.00911e-09	Farming/Green space	Food
Simazine	Safrole	0.21	2.90925e-05	Farming/Green space	Legacy
Simazine	Simazine	1	0	Farming/Green space	Farming/Green space
Simazine	trans-Permethrin	-0.18	7.62462e-05	Farming/Green space	Indoor dust
Simazine	Tri(2-chloroethyl) phosphate	0.03	0.682784	Farming/Green space	Indoor dust
Simazine	Triadimefon	0.11	0.177386	Farming/Green space	Farming/Green space
trans-Permethrin	1,2-Dichlorbenzene	-0.2	2.27266e-07	Indoor dust	Industrial use
trans-Permethrin	1,2,3,7,8-Pentachlorodibenzodioxin	0.14	0.0984722	Indoor dust	Food
trans-Permethrin	1,2,4-Trichlorobenzene	0.07	0.285964	Indoor dust	Industrial use
trans-Permethrin	1,2,4,5-Tetrachlorobenzene	0.29	1.60606e-05	Indoor dust	Industrial use
trans-Permethrin	2,3,7,8-Tetrachlorodibenzofuran	0.32	4.90527e-05	Indoor dust	Food
trans-Permethrin	2,4,5-Trichlorophenol	0.21	0.214514	Indoor dust	Industrial use
trans-Permethrin	Acenaphthene	0.28	6.32909e-13	Indoor dust	Food
trans-Permethrin	Anthracene	0.29	4.93781e-08	Indoor dust	Food
trans-Permethrin	b-Hexachlorocyclohexane	0.07	0.586446	Indoor dust	Legacy
trans-Permethrin	Benz[a]anthracene	0.05	0.208855	Indoor dust	Food
trans-Permethrin	Benzo[b]fluoranthene	0.15	0.326334	Indoor dust	Food
trans-Permethrin	Bromacil	0.23	0.0978085	Indoor dust	Farming/Green space
trans-Permethrin	Bromoform	0.21	0.00408053	Indoor dust	other
trans-Permethrin	Chrysene	0.16	0.273468	Indoor dust	Food
trans-Permethrin	cis-Permethrin	0.54	1.14539e-18	Indoor dust	Indoor dust
trans-Permethrin	d-Lindane	-0.23	2.10033e-09	Indoor dust	Legacy
trans-Permethrin	DEET	0.17	0.00274671	Indoor dust	Indoor dust
trans-Permethrin	Diethyl Phthalate	0.36	5.3642e-11	Indoor dust	Indoor dust
trans-Permethrin	Endrin	0.42	3.25092e-14	Indoor dust	Legacy
trans-Permethrin	Ethion	0.18	0.00114203	Indoor dust	Legacy
trans-Permethrin	Etridiazole	-0.07	0.316082	Indoor dust	Farming/Green space
trans-Permethrin	Fluoranthene	-0.42	1.0611e-10	Indoor dust	Food
trans-Permethrin	Fonofos	0.32	0.00123509	Indoor dust	Legacy
trans-Permethrin	Hexachlorbutadiene	0.11	0.866259	Indoor dust	Industrial use
trans-Permethrin	Isosafrole	0.19	0.0265032	Indoor dust	Legacy
trans-Permethrin	Lindane	-0.11	6.81863e-06	Indoor dust	Legacy
trans-Permethrin	Malathion	0.29	9.02952e-05	Indoor dust	Indoor dust
trans-Permethrin	Mirex	0.39	7.4752e-10	Indoor dust	Legacy
trans-Permethrin	p,p'-DDD	0.3	7.85626e-05	Indoor dust	Legacy
trans-Permethrin	p,p'-DDE	0.23	0.0160424	Indoor dust	Legacy
trans-Permethrin	Parathion	0.49	1.08287e-16	Indoor dust	Legacy
trans-Permethrin	PCB 128	-0.05	0.82571	Indoor dust	Legacy PCB
trans-Permethrin	PCB 18	-0.18	0.179805	Indoor dust	Legacy PCB
trans-Permethrin	PCB 203	0.32	7.69356e-07	Indoor dust	Legacy PCB
trans-Permethrin	PCB 33	0.47	1.31755e-15	Indoor dust	Legacy PCB
trans-Permethrin	PCB 44	-0.12	0.117995	Indoor dust	Legacy PCB
trans-Permethrin	PCB 49	-0.1	0.219968	Indoor dust	Legacy PCB
trans-Permethrin	PCB 52	0.08	0.36332	Indoor dust	Legacy PCB
trans-Permethrin	PCB 60	0.23	0.347789	Indoor dust	Legacy PCB
trans-Permethrin	PCB 77	0.32	0.00176187	Indoor dust	Legacy PCB
trans-Permethrin	PCB 81	0.26	0.00446858	Indoor dust	Legacy PCB
trans-Permethrin	Phenacetin	0.53	1.60828e-18	Indoor dust	other
trans-Permethrin	Phenanthrene	0.04	0.801459	Indoor dust	Food
trans-Permethrin	Pyrene	-0.29	1.66286e-05	Indoor dust	Food
trans-Permethrin	Safrole	-0.08	0.611262	Indoor dust	Legacy
trans-Permethrin	Simazine	-0.18	7.62462e-05	Indoor dust	Farming/Green space
trans-Permethrin	trans-Permethrin	1	0	Indoor dust	Indoor dust
trans-Permethrin	Tri(2-chloroethyl) phosphate	0.34	1.23977e-08	Indoor dust	Indoor dust
trans-Permethrin	Triadimefon	-0.38	9.76993e-13	Indoor dust	Farming/Green space
Tri(2-chloroethyl) phosphate	1,2-Dichlorbenzene	-0.06	0.306167	Indoor dust	Industrial use
Tri(2-chloroethyl) phosphate	1,2,3,7,8-Pentachlorodibenzodioxin	0.27	9.67799e-06	Indoor dust	Food
Tri(2-chloroethyl) phosphate	1,2,4-Trichlorobenzene	0.19	0.000102269	Indoor dust	Industrial use
Tri(2-chloroethyl) phosphate	1,2,4,5-Tetrachlorobenzene	0.26	0.000964774	Indoor dust	Industrial use
Tri(2-chloroethyl) phosphate	2,3,7,8-Tetrachlorodibenzofuran	0.37	6.31757e-17	Indoor dust	Food
Tri(2-chloroethyl) phosphate	2,4,5-Trichlorophenol	0.18	0.415231	Indoor dust	Industrial use
Tri(2-chloroethyl) phosphate	Acenaphthene	0.13	0.00162988	Indoor dust	Food
Tri(2-chloroethyl) phosphate	Anthracene	0.13	0.068516	Indoor dust	Food
Tri(2-chloroethyl) phosphate	b-Hexachlorocyclohexane	0.12	0.00982458	Indoor dust	Legacy
Tri(2-chloroethyl) phosphate	Benz[a]anthracene	-0.01	0.0328085	Indoor dust	Food
Tri(2-chloroethyl) phosphate	Benzo[b]fluoranthene	0.11	0.0843889	Indoor dust	Food
Tri(2-chloroethyl) phosphate	Bromacil	0.32	1.3941e-06	Indoor dust	Farming/Green space
Tri(2-chloroethyl) phosphate	Bromoform	0.08	0.853133	Indoor dust	other
Tri(2-chloroethyl) phosphate	Chrysene	0.07	0.14372	Indoor dust	Food
Tri(2-chloroethyl) phosphate	cis-Permethrin	0.37	1.73382e-10	Indoor dust	Indoor dust
Tri(2-chloroethyl) phosphate	d-Lindane	-0.18	3.78523e-05	Indoor dust	Legacy
Tri(2-chloroethyl) phosphate	DEET	0.02	0.507247	Indoor dust	Indoor dust
Tri(2-chloroethyl) phosphate	Diethyl Phthalate	0.43	2.07295e-14	Indoor dust	Indoor dust
Tri(2-chloroethyl) phosphate	Endrin	0.44	8.56364e-27	Indoor dust	Legacy
Tri(2-chloroethyl) phosphate	Ethion	0.23	2.10246e-07	Indoor dust	Legacy
Tri(2-chloroethyl) phosphate	Etridiazole	-0.04	0.130438	Indoor dust	Farming/Green space
Tri(2-chloroethyl) phosphate	Fluoranthene	-0.36	1.20289e-12	Indoor dust	Food
Tri(2-chloroethyl) phosphate	Fonofos	0.27	7.14589e-06	Indoor dust	Legacy
Tri(2-chloroethyl) phosphate	Hexachlorbutadiene	0.13	0.812074	Indoor dust	Industrial use
Tri(2-chloroethyl) phosphate	Isosafrole	0.15	0.0153461	Indoor dust	Legacy
Tri(2-chloroethyl) phosphate	Lindane	-0.07	0.00406388	Indoor dust	Legacy
Tri(2-chloroethyl) phosphate	Malathion	0.28	9.77008e-07	Indoor dust	Indoor dust
Tri(2-chloroethyl) phosphate	Mirex	0.38	9.09328e-12	Indoor dust	Legacy
Tri(2-chloroethyl) phosphate	p,p'-DDD	0.32	3.296e-10	Indoor dust	Legacy
Tri(2-chloroethyl) phosphate	p,p'-DDE	0.22	0.000722577	Indoor dust	Legacy
Tri(2-chloroethyl) phosphate	Parathion	0.33	1.42947e-10	Indoor dust	Legacy
Tri(2-chloroethyl) phosphate	PCB 128	0	0.260983	Indoor dust	Legacy PCB
Tri(2-chloroethyl) phosphate	PCB 18	-0.13	0.0152268	Indoor dust	Legacy PCB
Tri(2-chloroethyl) phosphate	PCB 203	0.36	4.95714e-12	Indoor dust	Legacy PCB
Tri(2-chloroethyl) phosphate	PCB 33	0.55	2.25592e-26	Indoor dust	Legacy PCB
Tri(2-chloroethyl) phosphate	PCB 44	-0.05	0.0255156	Indoor dust	Legacy PCB
Tri(2-chloroethyl) phosphate	PCB 49	-0.1	0.233018	Indoor dust	Legacy PCB
Tri(2-chloroethyl) phosphate	PCB 52	0.1	0.213542	Indoor dust	Legacy PCB
Tri(2-chloroethyl) phosphate	PCB 60	0.14	0.455878	Indoor dust	Legacy PCB
Tri(2-chloroethyl) phosphate	PCB 77	0.39	4.28062e-09	Indoor dust	Legacy PCB
Tri(2-chloroethyl) phosphate	PCB 81	0.33	2.71126e-06	Indoor dust	Legacy PCB
Tri(2-chloroethyl) phosphate	Phenacetin	0.46	1.79925e-23	Indoor dust	other
Tri(2-chloroethyl) phosphate	Phenanthrene	0.08	0.0885268	Indoor dust	Food
Tri(2-chloroethyl) phosphate	Pyrene	-0.2	8.08061e-05	Indoor dust	Food
Tri(2-chloroethyl) phosphate	Safrole	-0.12	0.0267161	Indoor dust	Legacy
Tri(2-chloroethyl) phosphate	Simazine	0.03	0.682784	Indoor dust	Farming/Green space
Tri(2-chloroethyl) phosphate	trans-Permethrin	0.34	1.23977e-08	Indoor dust	Indoor dust
Tri(2-chloroethyl) phosphate	Tri(2-chloroethyl) phosphate	1	0	Indoor dust	Indoor dust
Tri(2-chloroethyl) phosphate	Triadimefon	-0.28	9.23265e-08	Indoor dust	Farming/Green space
Triadimefon	1,2-Dichlorbenzene	0.3	9.03748e-07	Farming/Green space	Industrial use
Triadimefon	1,2,3,7,8-Pentachlorodibenzodioxin	0.06	0.129622	Farming/Green space	Food
Triadimefon	1,2,4-Trichlorobenzene	-0.01	0.166681	Farming/Green space	Industrial use
Triadimefon	1,2,4,5-Tetrachlorobenzene	-0.13	0.0670486	Farming/Green space	Industrial use
Triadimefon	2,3,7,8-Tetrachlorodibenzofuran	-0.13	0.0211297	Farming/Green space	Food
Triadimefon	2,4,5-Trichlorophenol	-0.11	0.585158	Farming/Green space	Industrial use
Triadimefon	Acenaphthene	-0.34	1.23738e-13	Farming/Green space	Food
Triadimefon	Anthracene	-0.25	0.00898235	Farming/Green space	Food
Triadimefon	b-Hexachlorocyclohexane	0.07	0.0608536	Farming/Green space	Legacy
Triadimefon	Benz[a]anthracene	-0.03	0.950151	Farming/Green space	Food
Triadimefon	Benzo[b]fluoranthene	-0.09	0.619502	Farming/Green space	Food
Triadimefon	Bromacil	-0.12	0.187578	Farming/Green space	Farming/Green space
Triadimefon	Bromoform	-0.14	0.0460396	Farming/Green space	other
Triadimefon	Chrysene	-0.03	0.87252	Farming/Green space	Food
Triadimefon	cis-Permethrin	-0.28	1.70796e-07	Farming/Green space	Indoor dust
Triadimefon	d-Lindane	0.32	1.37778e-09	Farming/Green space	Legacy
Triadimefon	DEET	-0.05	0.308131	Farming/Green space	Indoor dust
Triadimefon	Diethyl Phthalate	-0.24	1.22814e-06	Farming/Green space	Indoor dust
Triadimefon	Endrin	-0.22	2.2826e-05	Farming/Green space	Legacy
Triadimefon	Ethion	-0.21	0.000126288	Farming/Green space	Legacy
Triadimefon	Etridiazole	0.01	0.163384	Farming/Green space	Farming/Green space
Triadimefon	Fluoranthene	0.24	1.66846e-05	Farming/Green space	Food
Triadimefon	Fonofos	-0.04	0.789211	Farming/Green space	Legacy
Triadimefon	Hexachlorbutadiene	-0.04	0.804671	Farming/Green space	Industrial use
Triadimefon	Isosafrole	0.07	0.0905361	Farming/Green space	Legacy
Triadimefon	Lindane	0.08	0.0312485	Farming/Green space	Legacy
Triadimefon	Malathion	-0.05	0.287984	Farming/Green space	Indoor dust
Triadimefon	Mirex	-0.18	0.00376252	Farming/Green space	Legacy
Triadimefon	p,p'-DDD	-0.16	0.00376121	Farming/Green space	Legacy
Triadimefon	p,p'-DDE	-0.03	0.928904	Farming/Green space	Legacy
Triadimefon	Parathion	-0.26	2.20951e-06	Farming/Green space	Legacy
Triadimefon	PCB 128	0.23	0.00165682	Farming/Green space	Legacy PCB
Triadimefon	PCB 18	0.01	0.140301	Farming/Green space	Legacy PCB
Triadimefon	PCB 203	-0.16	0.00614159	Farming/Green space	Legacy PCB
Triadimefon	PCB 33	-0.33	3.17243e-08	Farming/Green space	Legacy PCB
Triadimefon	PCB 44	-0.16	0.00707565	Farming/Green space	Legacy PCB
Triadimefon	PCB 49	0.36	2.43765e-08	Farming/Green space	Legacy PCB
Triadimefon	PCB 52	-0.13	0.043955	Farming/Green space	Legacy PCB
Triadimefon	PCB 60	-0.02	0.110248	Farming/Green space	Legacy PCB
Triadimefon	PCB 77	-0.18	0.0187381	Farming/Green space	Legacy PCB
Triadimefon	PCB 81	-0.19	0.00117218	Farming/Green space	Legacy PCB
Triadimefon	Phenacetin	-0.22	0.000162587	Farming/Green space	other
Triadimefon	Phenanthrene	-0.02	0.688742	Farming/Green space	Food
Triadimefon	Pyrene	0.1	0.0728472	Farming/Green space	Food
Triadimefon	Safrole	0.01	0.241953	Farming/Green space	Legacy
Triadimefon	Simazine	0.11	0.177386	Farming/Green space	Farming/Green space
Triadimefon	trans-Permethrin	-0.38	9.76993e-13	Farming/Green space	Indoor dust
Triadimefon	Tri(2-chloroethyl) phosphate	-0.28	9.23265e-08	Farming/Green space	Indoor dust
Triadimefon	Triadimefon	1	0	Farming/Green space	Farming/Green space
